# Computational framework for the World Health Organization estimates of the global, regional and national burden of foodborne diseases 2026 edition

**DOI:** 10.64898/2026.05.13.26353030

**Authors:** Brecht Devleesschauwer, Louise Vaes, Kim Fernandez, Elaine Borghi, Bochen Cao, Christina Fastl, Lea Jakobsen, Richard Kumapley, Rob Lake, Shannon E Majowicz, Yuki Minato, Sara Monteiro Pires, Lapo Mughini-Gras, Gabriela F Nane, Lucy J Robertson, Elaine Scallan Walter, Paul R Torgerson, Mirjam Kretzschmar, Carlotta di Bari

## Abstract

**Background:** Foodborne diseases cause substantial global morbidity and mortality, yet remain largely unattended. To support countries to address this public health concern, the World Health Assembly Resolution 73.5 called for strengthening global food safety efforts and led to the development of the WHO Global Strategy for Food Safety 2022–2030, adopted at the 75th WHA (2022). To this end, the World Health Organization (WHO) reconvened the Foodborne Disease Burden Epidemiology Reference Group (FERG) to advise and support the work to generate updated global, regional, and national estimates of the foodborne disease burden for the reference period 2000–2021.

**Methods:** We developed an incidence-based framework expanding coverage to 42 foodborne hazards. Standardized systematic reviews, Global Health Estimates and Global Burden of Disease envelopes, and United Nations population data informed the evidence base. Missing epidemiological data were imputed using Bayesian hierarchical meta-regression models. Disease models mapped acute and chronic health outcomes, applying updated disability weights, life tables, and probabilistic Monte Carlo calculations to estimate incidence, mortality, Years Lived with Disability, Years of Life Lost and Disability-Adjusted Life Years for all 194 WHO Member States. Transparency and analysis reproducibility were ensured through availed open source R packages and standardized workflows.

**Results:** The computational framework provides annual, country-level estimates with improved internal consistency and an expanded hazard scope compared with the WHO 2015 edition. Advances include refined modelling, enhanced uncertainty propagation, and broader inclusion of microbial, parasitic, and chemical hazards. Persistent data gaps—especially in high-burden regions—were filled through extensive imputation.

**Conclusions:** The computational framework for the WHO 2026 edition delivers the most comprehensive and transparent assessment of the global burden of foodborne diseases to date. Despite remaining limitations, it enables routine monitoring, supports evaluation of global food safety efforts, and highlights priorities for strengthening national data systems.

## Supplementary material for "Computational framework for the World Health Organization estimates of the global, regional and national burden of foodborne diseases 2026 edition": S8 Appendix

### Sheet: Sheet1
COUNTRY	ISO3	cttf-aflatoxinB1	cttf-aflatoxinM1	cttf-cassava	cttf-dioxin	cttf-arsenic	cttf-cadmium	cttf-mercury	cttf-peanuts-prev	cttf-peanuts-mrt	edtf-botulism	edtf-brucella-inc	edtf-brucella-cfr	edtf-dia-lmic-CAMP	edtf-dia-lmic-GIAR	edtf-dia-lmic-STEC	edtf-dia-lmic-CRYP	edtf-dia-lmic-CYCL	edtf-dia-lmic-EAEC	edtf-dia-lmic-ENTA	edtf-dia-lmic-EPTP	edtf-dia-lmic-ETLT	edtf-dia-lmic-ETST	edtf-dia-lmic-NORO	edtf-dia-lmic-ROTA	edtf-dia-lmic-SALM	edtf-dia-lmic-SHIG	edtf-dia-lmic-VIBR	edtf-dia-hic-CAMP-inc	edtf-dia-hic-CRYP-inc	edtf-dia-hic-CYCL-inc	edtf-dia-hic-EAEC-inc	edtf-dia-hic-ENTA-inc	edtf-dia-hic-EPEC-inc	edtf-dia-hic-ETEC-inc	edtf-dia-hic-GIAR-inc	edtf-dia-hic-NORO-inc	edtf-dia-hic-ROTA-inc	edtf-dia-hic-SALM-inc	edtf-dia-hic-SHIG-inc	edtf-dia-hic-STEC-inc	edtf-dia-hic-VIBR-inc	edtf-dia-hic-CAMP-mrt	edtf-dia-hic-CRYP-mrt	edtf-dia-hic-CYCL-mrt	edtf-dia-hic-EAEC-mrt	edtf-dia-hic-ENTA-mrt	edtf-dia-hic-EPEC-mrt	edtf-dia-hic-ETEC-mrt	edtf-dia-hic-GIAR-mrt	edtf-dia-hic-NORO-mrt	edtf-dia-hic-ROTA-mrt	edtf-dia-hic-SALM-mrt	edtf-dia-hic-SHIG-mrt	edtf-dia-hic-STEC-mrt	edtf-dia-hic-VIBR-mrt	edtf-ints-inc	edtf-ints-cfr	edtf-listeria	edtf-mbovis	edtf-stec	edtf-stechus	pdtf-ascaris	pdtf-egranulosis	pdtf-emultilocularis	pdtf-fasciola-fasciolopsis	pdtf-toxocongenital	pdtf-toxoacquired	pdtf-clonorchis	pdtf-intestinalflukes	pdtf-opisthorchisfelineus	pdtf-opisthorchisviverrini	pdtf-paragonimus	pdtf-trichinella-inc	pdtf-trichinella-cfr	pdtf-tsolium	Number of parameters with no data	Total number of parameters (no burden excluded)	Percent missing parameters
Afghanistan	AFG	0	0	N/A	0	0	0	0	0	0	0	8 (1)	0	0	0	0	0	0	0	0	0	0	0	0	0	0	0	0	N/A	N/A	N/A	N/A	N/A	N/A	N/A	N/A	N/A	N/A	N/A	N/A	N/A	N/A	N/A	N/A	N/A	N/A	N/A	N/A	N/A	N/A	N/A	N/A	N/A	N/A	N/A	N/A	0	0	0	0	0	0	14 (8)	1 (1)	0	N/A	0	0	N/A	0	N/A	N/A	N/A	N/A	N/A	N/A	35	38	92.1053
Albania	ALB	1 (1)	4 (1)	N/A	1 (1)	0	0	1 (1)	0	0	10 (1)	13 (2)	0	1 (1)	1 (1)	0	1 (1)	0	0	1 (1)	0	0	0	1 (1)	4 (2)	1 (1)	1 (1)	N/A	N/A	N/A	N/A	N/A	N/A	N/A	N/A	N/A	N/A	N/A	N/A	N/A	N/A	N/A	N/A	N/A	N/A	N/A	N/A	N/A	N/A	N/A	N/A	N/A	N/A	N/A	N/A	N/A	0	0	0	0	0	0	N/A	1 (1)	N/A	N/A	1 (1)	1 (1)	N/A	N/A	N/A	N/A	N/A	0	0	N/A	19	36	52.7778
Algeria	DZA	0	10 (3)	N/A	0	0	0	0	0	0	0	29 (10)	0	0	0	0	0	0	0	0	0	0	0	0	0	0	0	N/A	N/A	N/A	N/A	N/A	N/A	N/A	N/A	N/A	N/A	N/A	N/A	N/A	N/A	N/A	N/A	N/A	N/A	N/A	N/A	N/A	N/A	N/A	N/A	N/A	N/A	N/A	N/A	N/A	0	0	0	0	0	0	0	3 (3)	N/A	N/A	1 (1)	1 (1)	N/A	N/A	N/A	N/A	N/A	N/A	N/A	N/A	30	35	85.7143
Andorra	AND	0	0	N/A	0	0	0	0	0	0	0	1 (1)	0	N/A	N/A	N/A	N/A	N/A	N/A	N/A	N/A	N/A	N/A	N/A	N/A	N/A	N/A	N/A	0	0	0	0	0	0	0	0	0	0	0	0	0	0	0	0	0	0	0	0	0	0	0	0	0	0	0	0	0	0	0	0	0	0	N/A	N/A	N/A	N/A	0	0	N/A	N/A	N/A	N/A	N/A	0	0	N/A	48	49	97.9592
Angola	AGO	0	0	0	0	0	0	0	0	0	0	0	0	1 (1)	1 (1)	0	1 (1)	0	1 (1)	1 (1)	0	1 (1)	1 (1)	0	1 (1)	1 (1)	1 (1)	0	N/A	N/A	N/A	N/A	N/A	N/A	N/A	N/A	N/A	N/A	N/A	N/A	N/A	N/A	N/A	N/A	N/A	N/A	N/A	N/A	N/A	N/A	N/A	N/A	N/A	N/A	N/A	N/A	0	0	0	0	0	0	38 (12)	0	N/A	1 (1)	1 (1)	1 (1)	N/A	N/A	N/A	N/A	N/A	0	0	0	27	41	65.8537
Antigua and Barbuda	ATG	0	0	N/A	2 (2)	0	0	0	0	0	0	0	0	N/A	N/A	N/A	N/A	N/A	N/A	N/A	N/A	N/A	N/A	N/A	N/A	N/A	N/A	N/A	0	0	0	0	0	0	0	0	0	0	0	0	0	0	0	0	0	0	0	0	0	0	0	0	0	0	0	0	0	0	0	0	0	0	0	N/A	N/A	N/A	0	0	N/A	N/A	N/A	N/A	N/A	0	0	N/A	49	50	98
Argentina	ARG	11 (11)	10 (4)	N/A	1 (1)	0	0	4 (3)	0	0	0	15 (1)	0	3 (1)	0	3 (1)	0	0	0	0	3 (1)	0	0	0	1 (1)	3 (1)	3 (1)	N/A	N/A	N/A	N/A	N/A	N/A	N/A	N/A	N/A	N/A	N/A	N/A	N/A	N/A	N/A	N/A	N/A	N/A	N/A	N/A	N/A	N/A	N/A	N/A	N/A	N/A	N/A	N/A	N/A	0	0	0	2 (2)	3 (3)	1 (1)	41 (29)	1 (1)	N/A	3 (2)	1 (1)	1 (1)	N/A	N/A	N/A	N/A	N/A	20 (3)	3 (3)	0	18	39	46.1538
Armenia	ARM	0	0	N/A	0	0	0	0	0	0	0	12 (1)	0	0	0	0	0	0	0	0	0	0	0	0	0	0	0	N/A	N/A	N/A	N/A	N/A	N/A	N/A	N/A	N/A	N/A	N/A	N/A	N/A	N/A	N/A	N/A	N/A	N/A	N/A	N/A	N/A	N/A	N/A	N/A	N/A	N/A	N/A	N/A	N/A	0	0	0	0	0	0	13 (2)	1 (1)	1 (1)	N/A	0	0	N/A	N/A	N/A	N/A	N/A	0	0	0	35	39	89.7436
Australia	AUS	2 (2)	0	N/A	2 (2)	0	9 (2)	7 (6)	38 (13)	2 (2)	33 (1)	33 (1)	0	N/A	N/A	N/A	N/A	N/A	N/A	N/A	N/A	N/A	N/A	N/A	N/A	N/A	N/A	N/A	3 (3)	2 (2)	0	0	0	3 (3)	0	2 (2)	3 (3)	2 (2)	4 (4)	3 (3)	3 (3)	0	2 (2)	1 (1)	0	0	0	0	0	1 (1)	2 (2)	1 (1)	3 (3)	2 (2)	2 (2)	0	0	1 (1)	71 (4)	2 (2)	11 (6)	1 (1)	N/A	1 (1)	N/A	N/A	1 (1)	1 (1)	N/A	N/A	N/A	N/A	N/A	0	0	N/A	17	50	34
Austria	AUT	11 (11)	2 (1)	N/A	3 (3)	3 (1)	0	6 (5)	0	0	26 (2)	28 (2)	16 (1)	N/A	N/A	N/A	N/A	N/A	N/A	N/A	N/A	N/A	N/A	N/A	N/A	N/A	N/A	N/A	0	0	0	0	0	0	0	0	0	0	0	0	0	0	0	0	0	0	0	0	0	0	0	0	0	0	0	0	0	0	49 (2)	1 (1)	1 (1)	0	N/A	N/A	1 (1)	0	1 (1)	0	N/A	N/A	N/A	N/A	N/A	23 (18)	8 (1)	N/A	36	51	70.5882
Azerbaijan	AZE	0	0	N/A	0	0	0	0	0	0	0	31 (3)	0	0	0	0	0	0	0	0	0	0	0	0	0	0	0	N/A	N/A	N/A	N/A	N/A	N/A	N/A	N/A	N/A	N/A	N/A	N/A	N/A	N/A	N/A	N/A	N/A	N/A	N/A	N/A	N/A	N/A	N/A	N/A	N/A	N/A	N/A	N/A	N/A	0	0	0	0	0	0	2 (2)	1 (1)	N/A	N/A	1 (1)	1 (1)	N/A	N/A	N/A	N/A	N/A	N/A	N/A	N/A	30	35	85.7143
Bahamas	BHS	0	0	N/A	0	0	0	0	0	0	0	0	0	N/A	N/A	N/A	N/A	N/A	N/A	N/A	N/A	N/A	N/A	N/A	N/A	N/A	N/A	N/A	0	0	0	0	0	0	0	0	0	0	0	0	0	0	0	0	0	0	0	0	0	0	0	0	0	0	0	0	0	0	0	0	0	0	0	N/A	N/A	N/A	0	0	N/A	N/A	N/A	N/A	N/A	0	0	N/A	50	50	100
Bahrain	BHR	0	0	N/A	0	0	0	0	1 (1)	0	0	1 (1)	0	N/A	N/A	N/A	N/A	N/A	N/A	N/A	N/A	N/A	N/A	N/A	N/A	N/A	N/A	N/A	0	0	0	0	0	0	0	0	0	0	0	0	0	0	0	0	0	0	0	0	0	0	0	0	0	0	0	0	0	0	0	0	0	0	0	1 (1)	N/A	N/A	0	0	N/A	N/A	N/A	N/A	N/A	N/A	N/A	N/A	46	49	93.8776
Bangladesh	BGD	1 (1)	6 (2)	N/A	0	2 (1)	0	2 (2)	0	0	0	0	0	29 (8)	20 (9)	15 (4)	48 (9)	20 (3)	30 (5)	31 (8)	41 (6)	50 (10)	50 (10)	41 (6)	50 (10)	48 (10)	55 (12)	58 (12)	N/A	N/A	N/A	N/A	N/A	N/A	N/A	N/A	N/A	N/A	N/A	N/A	N/A	N/A	N/A	N/A	N/A	N/A	N/A	N/A	N/A	N/A	N/A	N/A	N/A	N/A	N/A	N/A	0	2 (2)	0	1 (1)	0	0	34 (22)	1 (1)	N/A	0	0	0	N/A	0	N/A	N/A	N/A	N/A	N/A	0	16	39	41.0256
Barbados	BRB	0	0	N/A	2 (2)	0	0	0	0	0	0	0	0	N/A	N/A	N/A	N/A	N/A	N/A	N/A	N/A	N/A	N/A	N/A	N/A	N/A	N/A	N/A	1 (1)	0	0	0	0	0	0	0	1 (1)	0	1 (1)	0	0	0	0	0	0	0	0	0	0	0	0	0	0	0	0	0	0	0	0	0	0	0	1 (1)	N/A	N/A	N/A	0	0	N/A	N/A	N/A	N/A	N/A	0	0	N/A	45	50	90
Belarus	BLR	0	0	N/A	0	0	0	0	0	0	0	1 (1)	0	0	0	0	0	0	0	0	0	0	0	0	0	0	0	N/A	N/A	N/A	N/A	N/A	N/A	N/A	N/A	N/A	N/A	N/A	N/A	N/A	N/A	N/A	N/A	N/A	N/A	N/A	N/A	N/A	N/A	N/A	N/A	N/A	N/A	N/A	N/A	N/A	0	0	0	0	0	0	N/A	1 (1)	1 (1)	N/A	1 (1)	1 (1)	N/A	N/A	4 (1)	N/A	N/A	5 (1)	0	0	32	39	82.0513
Belgium	BEL	11 (11)	2 (1)	N/A	5 (5)	1 (1)	10 (4)	8 (6)	2 (1)	0	26 (2)	28 (2)	9 (1)	N/A	N/A	N/A	N/A	N/A	N/A	N/A	N/A	N/A	N/A	N/A	N/A	N/A	N/A	N/A	0	0	0	0	0	0	0	0	0	0	0	0	0	0	0	0	0	0	0	0	0	0	0	0	0	0	0	0	0	1 (1)	48 (3)	0	9 (4)	0	N/A	N/A	1 (1)	N/A	1 (1)	0	N/A	N/A	N/A	N/A	N/A	15 (15)	5 (1)	N/A	33	50	66
Belize	BLZ	0	0	N/A	0	0	0	0	0	0	0	1 (1)	0	0	0	0	0	0	0	0	0	0	0	0	0	0	0	N/A	N/A	N/A	N/A	N/A	N/A	N/A	N/A	N/A	N/A	N/A	N/A	N/A	N/A	N/A	N/A	N/A	N/A	N/A	N/A	N/A	N/A	N/A	N/A	N/A	N/A	N/A	N/A	N/A	0	0	0	0	0	0	18 (4)	N/A	N/A	N/A	0	0	N/A	N/A	N/A	N/A	N/A	0	0	N/A	34	36	94.4444
Benin	BEN	1 (1)	0	N/A	0	0	0	1 (1)	0	0	0	0	0	0	0	0	0	0	0	0	0	0	0	0	0	0	0	0	N/A	N/A	N/A	N/A	N/A	N/A	N/A	N/A	N/A	N/A	N/A	N/A	N/A	N/A	N/A	N/A	N/A	N/A	N/A	N/A	N/A	N/A	N/A	N/A	N/A	N/A	N/A	N/A	0	0	0	0	0	0	12 (8)	N/A	N/A	N/A	1 (1)	1 (1)	N/A	N/A	N/A	N/A	0	0	0	0	34	39	87.1795
Bhutan	BTN	0	0	N/A	0	0	0	0	0	0	0	1 (1)	0	0	0	0	0	0	0	0	0	0	0	0	0	0	0	N/A	N/A	N/A	N/A	N/A	N/A	N/A	N/A	N/A	N/A	N/A	N/A	N/A	N/A	N/A	N/A	N/A	N/A	N/A	N/A	N/A	N/A	N/A	N/A	N/A	N/A	N/A	N/A	N/A	0	0	0	0	0	0	15 (3)	1 (1)	N/A	N/A	0	0	N/A	N/A	N/A	N/A	N/A	0	0	1 (1)	34	38	89.4737
Bolivia (Plurinational State of)	BOL	1 (1)	0	N/A	0	0	0	1 (1)	0	0	0	3 (1)	0	0	0	0	0	0	0	0	0	0	0	2 (1)	2 (1)	0	0	N/A	N/A	N/A	N/A	N/A	N/A	N/A	N/A	N/A	N/A	N/A	N/A	N/A	N/A	N/A	N/A	N/A	N/A	N/A	N/A	N/A	N/A	N/A	N/A	N/A	N/A	N/A	N/A	N/A	0	0	0	0	0	0	23 (11)	0	N/A	10 (9)	1 (1)	1 (1)	N/A	N/A	N/A	N/A	N/A	0	0	1 (1)	29	39	74.359
Bosnia and Herzegovina	BIH	0	2 (1)	N/A	0	0	0	0	0	0	10 (1)	22 (2)	0	0	0	0	0	0	0	0	1 (1)	1 (1)	1 (1)	0	0	0	0	N/A	N/A	N/A	N/A	N/A	N/A	N/A	N/A	N/A	N/A	N/A	N/A	N/A	N/A	N/A	N/A	N/A	N/A	N/A	N/A	N/A	N/A	N/A	N/A	N/A	N/A	N/A	N/A	N/A	0	0	0	0	1 (1)	0	N/A	1 (1)	N/A	N/A	1 (1)	1 (1)	N/A	N/A	N/A	N/A	N/A	30 (1)	2 (2)	0	25	37	67.5676
Botswana	BWA	1 (1)	0	N/A	0	0	0	0	0	0	0	6 (1)	0	0	0	0	0	0	0	0	0	0	0	0	1 (1)	0	0	0	N/A	N/A	N/A	N/A	N/A	N/A	N/A	N/A	N/A	N/A	N/A	N/A	N/A	N/A	N/A	N/A	N/A	N/A	N/A	N/A	N/A	N/A	N/A	N/A	N/A	N/A	N/A	N/A	0	0	0	0	0	0	2 (2)	1 (1)	N/A	N/A	0	0	N/A	N/A	N/A	N/A	N/A	0	0	N/A	33	38	86.8421
Brazil	BRA	15 (15)	24 (7)	N/A	2 (2)	0	3 (2)	153 (89)	3 (3)	0	18 (18)	10 (1)	0	6 (3)	6 (3)	11 (6)	11 (2)	5 (1)	34 (10)	13 (3)	30 (11)	32 (9)	32 (9)	11 (2)	17 (5)	22 (7)	22 (7)	N/A	N/A	N/A	N/A	N/A	N/A	N/A	N/A	N/A	N/A	N/A	N/A	N/A	N/A	N/A	N/A	N/A	N/A	N/A	N/A	N/A	N/A	N/A	N/A	N/A	N/A	N/A	N/A	N/A	0	0	0	1 (1)	0	1 (1)	303 (165)	1 (1)	N/A	3 (3)	1 (1)	1 (1)	N/A	N/A	N/A	N/A	0	0	0	4 (4)	10	40	25
Brunei Darussalam	BRN	0	0	N/A	0	0	0	0	0	0	0	0	0	N/A	N/A	N/A	N/A	N/A	N/A	N/A	N/A	N/A	N/A	N/A	N/A	N/A	N/A	N/A	0	0	0	0	0	0	0	0	0	0	0	0	0	0	0	0	0	0	0	0	0	0	0	0	0	0	0	0	0	0	0	0	0	0	N/A	N/A	N/A	N/A	0	0	N/A	N/A	N/A	N/A	N/A	0	0	N/A	49	49	100
Bulgaria	BGR	11 (11)	0	N/A	2 (2)	0	0	0	0	0	26 (2)	43 (3)	13 (1)	1 (1)	0	1 (1)	0	0	0	0	1 (1)	1 (1)	1 (1)	0	0	1 (1)	1 (1)	N/A	N/A	N/A	N/A	N/A	N/A	N/A	N/A	N/A	N/A	N/A	N/A	N/A	N/A	N/A	N/A	N/A	N/A	N/A	N/A	N/A	N/A	N/A	N/A	N/A	N/A	N/A	N/A	N/A	0	0	33 (2)	0	0	0	N/A	1 (1)	N/A	N/A	1 (1)	0	N/A	N/A	N/A	N/A	N/A	23 (18)	17 (3)	N/A	19	36	52.7778
Burkina Faso	BFA	2 (2)	0	N/A	0	0	0	0	0	0	0	0	0	1 (1)	3 (1)	1 (1)	3 (1)	0	3 (2)	6 (2)	3 (2)	3 (2)	3 (2)	0	5 (2)	5 (2)	6 (3)	0	N/A	N/A	N/A	N/A	N/A	N/A	N/A	N/A	N/A	N/A	N/A	N/A	N/A	N/A	N/A	N/A	N/A	N/A	N/A	N/A	N/A	N/A	N/A	N/A	N/A	N/A	N/A	N/A	8 (1)	2 (2)	0	3 (2)	0	0	7 (4)	0	N/A	N/A	1 (1)	1 (1)	N/A	N/A	N/A	N/A	0	0	0	5 (1)	20	40	50
Burundi	BDI	0	1 (1)	0	0	0	0	0	0	0	0	0	0	0	0	0	0	0	0	0	0	0	0	0	0	0	0	0	N/A	N/A	N/A	N/A	N/A	N/A	N/A	N/A	N/A	N/A	N/A	N/A	N/A	N/A	N/A	N/A	N/A	N/A	N/A	N/A	N/A	N/A	N/A	N/A	N/A	N/A	N/A	N/A	0	0	0	0	0	0	4 (3)	N/A	N/A	N/A	0	0	N/A	N/A	N/A	N/A	N/A	0	0	0	37	39	94.8718
Cabo Verde	CPV	0	0	N/A	0	0	0	1 (1)	0	0	0	4 (1)	0	1 (1)	0	1 (1)	0	0	1 (1)	0	1 (1)	1 (1)	1 (1)	1 (1)	1 (1)	1 (1)	1 (1)	1 (1)	N/A	N/A	N/A	N/A	N/A	N/A	N/A	N/A	N/A	N/A	N/A	N/A	N/A	N/A	N/A	N/A	N/A	N/A	N/A	N/A	N/A	N/A	N/A	N/A	N/A	N/A	N/A	N/A	0	0	0	0	0	0	0	0	N/A	N/A	0	0	N/A	N/A	N/A	N/A	N/A	0	0	0	26	39	66.6667
Cambodia	KHM	0	0	N/A	1 (1)	3 (1)	0	2 (2)	0	0	0	0	0	2 (2)	2 (2)	0	3 (2)	1 (1)	3 (2)	1 (1)	3 (2)	3 (2)	3 (2)	3 (2)	3 (2)	3 (2)	3 (2)	N/A	N/A	N/A	N/A	N/A	N/A	N/A	N/A	N/A	N/A	N/A	N/A	N/A	N/A	N/A	N/A	N/A	N/A	N/A	N/A	N/A	N/A	N/A	N/A	N/A	N/A	N/A	N/A	N/A	0	10 (2)	0	0	0	0	41 (16)	N/A	N/A	4 (1)	1 (1)	1 (1)	N/A	5 (5)	N/A	6 (4)	0	0	0	0	18	41	43.9024
Cameroon	CMR	4 (4)	0	4 (1)	0	1 (1)	0	0	0	0	0	0	0	10 (1)	10 (1)	10 (1)	10 (1)	10 (1)	10 (1)	10 (1)	10 (1)	10 (1)	10 (1)	10 (1)	10 (1)	10 (1)	10 (1)	10 (1)	N/A	N/A	N/A	N/A	N/A	N/A	N/A	N/A	N/A	N/A	N/A	N/A	N/A	N/A	N/A	N/A	N/A	N/A	N/A	N/A	N/A	N/A	N/A	N/A	N/A	N/A	N/A	N/A	0	0	0	2 (2)	0	0	179 (43)	0	N/A	N/A	1 (1)	1 (1)	N/A	N/A	N/A	N/A	5 (4)	0	0	0	18	41	43.9024
Canada	CAN	0	9 (1)	N/A	2 (2)	0	0	75 (47)	15 (7)	0	30 (1)	39 (2)	0	N/A	N/A	N/A	N/A	N/A	N/A	N/A	N/A	N/A	N/A	N/A	N/A	N/A	N/A	N/A	2 (2)	1 (1)	1 (1)	0	0	0	1 (1)	1 (1)	1 (1)	1 (1)	3 (3)	1 (1)	2 (2)	1 (1)	1 (1)	1 (1)	1 (1)	0	0	0	1 (1)	1 (1)	1 (1)	0	2 (2)	1 (1)	1 (1)	0	0	0	45 (5)	0	44 (14)	2 (2)	N/A	N/A	1 (1)	N/A	0	0	N/A	N/A	N/A	N/A	0	11 (1)	3 (3)	N/A	19	51	37.2549
Central African Republic	CAF	0	0	3 (1)	0	0	0	0	0	0	0	0	0	3 (1)	3 (1)	0	6 (1)	0	2 (1)	6 (1)	0	2 (1)	2 (1)	6 (1)	6 (1)	6 (1)	6 (1)	0	N/A	N/A	N/A	N/A	N/A	N/A	N/A	N/A	N/A	N/A	N/A	N/A	N/A	N/A	N/A	N/A	N/A	N/A	N/A	N/A	N/A	N/A	N/A	N/A	N/A	N/A	N/A	N/A	0	0	0	0	0	0	6 (3)	0	N/A	N/A	1 (1)	1 (1)	N/A	N/A	N/A	N/A	N/A	0	0	0	25	40	62.5
Chad	TCD	0	0	N/A	0	0	0	0	0	0	0	0	0	0	0	0	0	0	0	0	0	0	0	0	0	0	0	0	N/A	N/A	N/A	N/A	N/A	N/A	N/A	N/A	N/A	N/A	N/A	N/A	N/A	N/A	N/A	N/A	N/A	N/A	N/A	N/A	N/A	N/A	N/A	N/A	N/A	N/A	N/A	N/A	0	0	0	0	0	0	10 (5)	0	N/A	1 (1)	0	0	N/A	N/A	N/A	N/A	N/A	0	0	0	38	40	95
Chile	CHL	0	0	N/A	2 (2)	4 (1)	0	0	1 (1)	0	0	24 (2)	2 (1)	N/A	N/A	N/A	N/A	N/A	N/A	N/A	N/A	N/A	N/A	N/A	N/A	N/A	N/A	N/A	0	0	0	0	0	0	0	0	0	0	0	0	0	0	0	0	0	0	0	0	0	0	0	0	0	0	0	0	0	0	13 (5)	0	0	0	10 (6)	2 (2)	N/A	0	1 (1)	1 (1)	N/A	N/A	N/A	N/A	N/A	34 (4)	5 (3)	0	41	53	77.3585
China	CHN	13 (13)	14 (5)	N/A	0	3 (2)	40 (30)	87 (75)	11 (6)	0	9 (2)	547 (14)	477 (7)	29 (11)	14 (6)	17 (8)	11 (4)	0	26 (11)	8 (2)	34 (16)	34 (15)	28 (13)	65 (23)	53 (23)	45 (19)	42 (17)	N/A	N/A	N/A	N/A	N/A	N/A	N/A	N/A	N/A	N/A	N/A	N/A	N/A	N/A	N/A	N/A	N/A	N/A	N/A	N/A	N/A	N/A	N/A	N/A	N/A	N/A	N/A	N/A	N/A	1 (1)	11 (4)	6 (5)	1 (1)	1 (1)	0	418 (129)	2 (2)	1 (1)	10 (8)	1 (1)	1 (1)	48 (22)	2 (2)	N/A	N/A	8 (5)	2 (2)	21 (6)	0	5	43	11.6279
Colombia	COL	2 (2)	1 (1)	N/A	1 (1)	0	0	19 (16)	2 (2)	0	0	2 (1)	0	7 (2)	7 (2)	7 (2)	2 (1)	0	2 (1)	2 (1)	2 (1)	8 (2)	8 (2)	8 (2)	8 (2)	8 (2)	8 (2)	N/A	N/A	N/A	N/A	N/A	N/A	N/A	N/A	N/A	N/A	N/A	N/A	N/A	N/A	N/A	N/A	N/A	N/A	N/A	N/A	N/A	N/A	N/A	N/A	N/A	N/A	N/A	N/A	N/A	0	0	0	0	0	0	60 (44)	1 (1)	N/A	5 (4)	0	0	N/A	N/A	N/A	N/A	1 (1)	0	0	1 (1)	16	40	40
Comoros	COM	0	0	N/A	0	0	0	0	0	0	0	0	0	0	0	0	0	0	0	0	0	0	0	0	0	0	0	0	N/A	N/A	N/A	N/A	N/A	N/A	N/A	N/A	N/A	N/A	N/A	N/A	N/A	N/A	N/A	N/A	N/A	N/A	N/A	N/A	N/A	N/A	N/A	N/A	N/A	N/A	N/A	N/A	0	0	0	0	0	0	0	N/A	N/A	N/A	0	0	N/A	N/A	N/A	N/A	N/A	N/A	N/A	N/A	35	35	100
Congo	COG	0	0	N/A	0	0	0	2 (2)	0	0	0	0	0	0	0	0	0	0	0	0	0	0	0	0	3 (1)	0	0	0	N/A	N/A	N/A	N/A	N/A	N/A	N/A	N/A	N/A	N/A	N/A	N/A	N/A	N/A	N/A	N/A	N/A	N/A	N/A	N/A	N/A	N/A	N/A	N/A	N/A	N/A	N/A	N/A	0	1 (1)	0	0	0	0	16 (10)	0	N/A	N/A	1 (1)	1 (1)	N/A	N/A	N/A	N/A	0	0	0	0	34	40	85
Cook Islands	COK	0	0	N/A	0	0	0	0	0	0	0	0	0	N/A	N/A	N/A	N/A	N/A	N/A	N/A	N/A	N/A	N/A	N/A	N/A	N/A	N/A	N/A	0	0	0	0	0	0	0	0	0	0	0	0	0	0	0	0	0	0	0	0	0	0	0	0	0	0	0	0	0	0	0	0	0	0	0	N/A	N/A	N/A	0	0	N/A	N/A	N/A	N/A	N/A	0	0	N/A	50	50	100
Costa Rica	CRI	2 (2)	1 (1)	N/A	0	0	0	0	0	0	0	14 (1)	0	0	0	0	0	0	0	0	0	0	0	0	0	0	0	N/A	N/A	N/A	N/A	N/A	N/A	N/A	N/A	N/A	N/A	N/A	N/A	N/A	N/A	N/A	N/A	N/A	N/A	N/A	N/A	N/A	N/A	N/A	N/A	N/A	N/A	N/A	N/A	N/A	0	0	0	0	0	0	2 (2)	0	N/A	N/A	0	0	N/A	N/A	N/A	N/A	0	0	0	0	35	39	89.7436
Côte d'Ivoire	CIV	1 (1)	0	N/A	1 (1)	0	0	0	0	0	0	0	0	0	0	0	0	0	0	0	0	0	0	0	0	0	0	0	N/A	N/A	N/A	N/A	N/A	N/A	N/A	N/A	N/A	N/A	N/A	N/A	N/A	N/A	N/A	N/A	N/A	N/A	N/A	N/A	N/A	N/A	N/A	N/A	N/A	N/A	N/A	N/A	0	0	0	0	0	0	65 (34)	0	N/A	N/A	1 (1)	1 (1)	N/A	N/A	N/A	N/A	0	0	0	1 (1)	34	40	85
Croatia	HRV	10 (10)	9 (5)	N/A	2 (2)	0	0	10 (9)	7 (1)	0	20 (2)	54 (4)	2 (1)	N/A	N/A	N/A	N/A	N/A	N/A	N/A	N/A	N/A	N/A	N/A	N/A	N/A	N/A	N/A	0	0	0	0	0	0	0	0	0	0	0	0	0	0	0	0	0	0	0	0	0	0	0	0	0	0	0	0	0	0	22 (1)	0	0	0	N/A	1 (1)	1 (1)	N/A	1 (1)	1 (1)	N/A	N/A	N/A	N/A	N/A	13 (2)	6 (1)	0	37	52	71.1538
Cuba	CUB	1 (1)	0	N/A	1 (1)	0	0	0	0	0	0	12 (1)	0	1 (1)	1 (1)	0	1 (1)	0	0	0	0	0	0	1 (1)	1 (1)	1 (1)	1 (1)	N/A	N/A	N/A	N/A	N/A	N/A	N/A	N/A	N/A	N/A	N/A	N/A	N/A	N/A	N/A	N/A	N/A	N/A	N/A	N/A	N/A	N/A	N/A	N/A	N/A	N/A	N/A	N/A	N/A	0	0	0	0	0	0	10 (9)	N/A	N/A	1 (1)	1 (1)	1 (1)	N/A	N/A	N/A	N/A	0	0	0	N/A	24	38	63.1579
Cyprus	CYP	12 (12)	8 (2)	N/A	1 (1)	0	0	2 (1)	0	0	19 (2)	17 (1)	1 (1)	N/A	N/A	N/A	N/A	N/A	N/A	N/A	N/A	N/A	N/A	N/A	N/A	N/A	N/A	N/A	0	0	0	0	0	0	0	0	0	0	0	0	0	0	0	0	0	0	0	0	0	0	0	0	0	0	0	0	0	0	38 (2)	0	0	0	N/A	N/A	N/A	N/A	1 (1)	1 (1)	N/A	N/A	N/A	N/A	N/A	17 (17)	0	N/A	38	49	77.551
Czechia	CZE	11 (11)	0	N/A	4 (4)	0	0	22 (10)	0	0	25 (2)	24 (2)	8 (1)	N/A	N/A	N/A	N/A	N/A	N/A	N/A	N/A	N/A	N/A	N/A	N/A	N/A	N/A	N/A	0	0	0	0	0	0	0	0	0	0	0	0	0	0	0	0	0	0	0	0	0	0	0	0	0	0	0	0	0	0	38 (2)	0	0	4 (1)	N/A	N/A	1 (1)	N/A	1 (1)	1 (1)	N/A	N/A	N/A	N/A	N/A	17 (17)	1 (1)	N/A	37	50	74
Democratic People's Republic of Korea	PRK	0	0	N/A	0	0	0	0	0	0	0	0	0	0	0	0	0	0	0	0	0	0	0	0	0	0	0	N/A	N/A	N/A	N/A	N/A	N/A	N/A	N/A	N/A	N/A	N/A	N/A	N/A	N/A	N/A	N/A	N/A	N/A	N/A	N/A	N/A	N/A	N/A	N/A	N/A	N/A	N/A	N/A	N/A	0	0	0	0	0	0	0	N/A	N/A	1 (1)	0	0	N/A	0	N/A	N/A	N/A	0	0	N/A	37	38	97.3684
Democratic Republic of the Congo	COD	1 (1)	0	83 (10)	2 (2)	0	0	1 (1)	0	0	0	0	0	0	0	0	0	0	0	0	0	0	0	0	0	0	0	0	N/A	N/A	N/A	N/A	N/A	N/A	N/A	N/A	N/A	N/A	N/A	N/A	N/A	N/A	N/A	N/A	N/A	N/A	N/A	N/A	N/A	N/A	N/A	N/A	N/A	N/A	N/A	N/A	0	10 (3)	0	0	0	0	4 (2)	1 (1)	N/A	N/A	1 (1)	1 (1)	N/A	N/A	N/A	N/A	0	0	0	0	32	41	78.0488
Denmark	DNK	10 (10)	2 (1)	N/A	1 (1)	3 (1)	0	12 (7)	16 (6)	0	26 (2)	1 (1)	0	N/A	N/A	N/A	N/A	N/A	N/A	N/A	N/A	N/A	N/A	N/A	N/A	N/A	N/A	N/A	3 (3)	0	0	0	0	1 (1)	0	0	2 (2)	0	3 (3)	1 (1)	3 (3)	0	2 (2)	0	0	0	0	0	0	0	2 (2)	0	2 (2)	0	2 (2)	0	0	4 (1)	38 (6)	0	47 (7)	0	N/A	N/A	N/A	N/A	0	0	N/A	N/A	N/A	N/A	N/A	6 (1)	0	N/A	27	49	55.102
Djibouti	DJI	0	0	N/A	1 (1)	0	0	0	0	0	0	0	0	0	0	0	0	0	0	0	0	0	0	0	0	0	0	0	N/A	N/A	N/A	N/A	N/A	N/A	N/A	N/A	N/A	N/A	N/A	N/A	N/A	N/A	N/A	N/A	N/A	N/A	N/A	N/A	N/A	N/A	N/A	N/A	N/A	N/A	N/A	N/A	0	0	0	0	0	0	0	0	N/A	N/A	0	0	N/A	N/A	N/A	N/A	N/A	N/A	N/A	N/A	35	36	97.2222
Dominica	DMA	0	0	N/A	0	0	0	0	0	0	0	0	0	0	0	0	0	0	0	0	0	0	0	0	0	0	0	N/A	N/A	N/A	N/A	N/A	N/A	N/A	N/A	N/A	N/A	N/A	N/A	N/A	N/A	N/A	N/A	N/A	N/A	N/A	N/A	N/A	N/A	N/A	N/A	N/A	N/A	N/A	N/A	N/A	0	0	0	0	0	0	0	N/A	N/A	N/A	0	0	N/A	N/A	N/A	N/A	N/A	0	0	N/A	36	36	100
Dominican Republic	DOM	0	0	N/A	0	0	0	0	0	0	0	3 (1)	0	0	0	0	0	0	0	0	0	0	0	0	0	0	0	N/A	N/A	N/A	N/A	N/A	N/A	N/A	N/A	N/A	N/A	N/A	N/A	N/A	N/A	N/A	N/A	N/A	N/A	N/A	N/A	N/A	N/A	N/A	N/A	N/A	N/A	N/A	N/A	N/A	0	0	0	0	0	0	1 (1)	0	N/A	N/A	0	0	N/A	N/A	N/A	N/A	N/A	0	0	0	36	38	94.7368
Ecuador	ECU	0	2 (1)	N/A	1 (1)	0	0	6 (6)	0	0	0	9 (1)	0	0	0	0	0	0	0	0	0	0	0	0	0	0	0	N/A	N/A	N/A	N/A	N/A	N/A	N/A	N/A	N/A	N/A	N/A	N/A	N/A	N/A	N/A	N/A	N/A	N/A	N/A	N/A	N/A	N/A	N/A	N/A	N/A	N/A	N/A	N/A	N/A	0	0	0	0	0	0	65 (43)	1 (1)	N/A	1 (1)	1 (1)	1 (1)	N/A	N/A	N/A	N/A	0	0	0	4 (3)	30	40	75
Egypt	EGY	6 (6)	9 (8)	N/A	2 (2)	0	0	14 (13)	0	0	0	4 (2)	0	7 (5)	3 (2)	0	6 (3)	0	0	2 (1)	0	7 (4)	7 (4)	7 (2)	15 (6)	7 (4)	8 (5)	N/A	N/A	N/A	N/A	N/A	N/A	N/A	N/A	N/A	N/A	N/A	N/A	N/A	N/A	N/A	N/A	N/A	N/A	N/A	N/A	N/A	N/A	N/A	N/A	N/A	N/A	N/A	N/A	N/A	0	0	0	1 (1)	3 (1)	0	39 (20)	1 (1)	N/A	21 (17)	1 (1)	1 (1)	N/A	2 (2)	N/A	N/A	N/A	N/A	N/A	N/A	14	37	37.8378
El Salvador	SLV	0	0	N/A	0	0	0	0	0	0	0	5 (1)	0	0	0	0	0	0	0	0	0	0	0	0	0	0	0	N/A	N/A	N/A	N/A	N/A	N/A	N/A	N/A	N/A	N/A	N/A	N/A	N/A	N/A	N/A	N/A	N/A	N/A	N/A	N/A	N/A	N/A	N/A	N/A	N/A	N/A	N/A	N/A	N/A	0	0	0	0	0	0	1 (1)	N/A	N/A	N/A	0	0	N/A	N/A	N/A	N/A	0	0	0	0	36	38	94.7368
Equatorial Guinea	GNQ	0	0	N/A	0	0	0	0	0	0	0	0	0	0	0	0	0	0	0	0	0	0	0	0	0	0	0	0	N/A	N/A	N/A	N/A	N/A	N/A	N/A	N/A	N/A	N/A	N/A	N/A	N/A	N/A	N/A	N/A	N/A	N/A	N/A	N/A	N/A	N/A	N/A	N/A	N/A	N/A	N/A	N/A	0	0	0	0	0	0	1 (1)	N/A	N/A	N/A	0	0	N/A	N/A	N/A	N/A	1 (1)	0	0	N/A	36	38	94.7368
Eritrea	ERI	0	0	N/A	0	0	0	1 (1)	0	0	0	6 (1)	0	0	0	0	0	0	0	0	0	0	0	0	0	0	0	0	N/A	N/A	N/A	N/A	N/A	N/A	N/A	N/A	N/A	N/A	N/A	N/A	N/A	N/A	N/A	N/A	N/A	N/A	N/A	N/A	N/A	N/A	N/A	N/A	N/A	N/A	N/A	N/A	0	0	0	0	0	0	1 (1)	1 (1)	N/A	N/A	1 (1)	1 (1)	N/A	N/A	N/A	N/A	N/A	0	0	N/A	32	38	84.2105
Estonia	EST	10 (10)	0	N/A	0	0	0	0	0	0	26 (2)	19 (2)	3 (1)	N/A	N/A	N/A	N/A	N/A	N/A	N/A	N/A	N/A	N/A	N/A	N/A	N/A	N/A	N/A	0	0	0	0	0	0	0	0	0	0	0	0	0	0	0	0	0	0	0	0	0	0	0	0	0	0	0	0	0	0	39 (2)	0	0	0	N/A	1 (1)	1 (1)	N/A	1 (1)	1 (1)	N/A	N/A	N/A	N/A	N/A	17 (17)	0	0	42	52	80.7692
Eswatini	SWZ	0	0	N/A	0	0	0	0	0	0	0	3 (1)	0	0	0	0	0	0	0	0	0	0	0	0	0	0	0	0	N/A	N/A	N/A	N/A	N/A	N/A	N/A	N/A	N/A	N/A	N/A	N/A	N/A	N/A	N/A	N/A	N/A	N/A	N/A	N/A	N/A	N/A	N/A	N/A	N/A	N/A	N/A	N/A	0	0	0	0	0	0	0	0	N/A	N/A	0	0	N/A	N/A	N/A	N/A	N/A	0	0	0	38	39	97.4359
Ethiopia	ETH	7 (7)	6 (3)	N/A	2 (2)	0	0	3 (2)	0	0	0	0	0	5 (1)	4 (1)	0	0	0	0	4 (1)	0	0	0	0	0	4 (1)	4 (1)	0	N/A	N/A	N/A	N/A	N/A	N/A	N/A	N/A	N/A	N/A	N/A	N/A	N/A	N/A	N/A	N/A	N/A	N/A	N/A	N/A	N/A	N/A	N/A	N/A	N/A	N/A	N/A	N/A	5 (1)	0	0	10 (10)	0	0	452 (190)	1 (1)	N/A	5 (4)	1 (1)	1 (1)	N/A	N/A	N/A	N/A	N/A	N/A	N/A	N/A	21	37	56.7568
Fiji	FJI	0	0	N/A	4 (4)	0	0	0	0	0	0	0	0	0	0	0	0	0	0	0	0	0	0	0	0	0	0	N/A	N/A	N/A	N/A	N/A	N/A	N/A	N/A	N/A	N/A	N/A	N/A	N/A	N/A	N/A	N/A	N/A	N/A	N/A	N/A	N/A	N/A	N/A	N/A	N/A	N/A	N/A	N/A	N/A	0	0	0	0	0	0	9 (2)	N/A	N/A	N/A	0	0	N/A	N/A	N/A	N/A	N/A	0	0	N/A	34	36	94.4444
Finland	FIN	10 (10)	4 (1)	N/A	4 (4)	1 (1)	0	5 (5)	4 (2)	0	25 (2)	22 (2)	0	N/A	N/A	N/A	N/A	N/A	N/A	N/A	N/A	N/A	N/A	N/A	N/A	N/A	N/A	N/A	0	0	0	0	0	0	0	0	0	0	0	0	0	0	0	0	0	0	0	0	0	0	0	0	0	0	0	0	0	0	635 (2)	0	16 (4)	1 (1)	N/A	N/A	N/A	N/A	1 (1)	1 (1)	N/A	N/A	N/A	N/A	N/A	22 (17)	1 (1)	N/A	34	49	69.3878
France	FRA	12 (12)	5 (3)	N/A	0	4 (2)	9 (5)	10 (9)	8 (4)	0	26 (2)	33 (3)	1 (1)	N/A	N/A	N/A	N/A	N/A	N/A	N/A	N/A	N/A	N/A	N/A	N/A	N/A	N/A	N/A	2 (2)	0	0	0	0	0	0	0	1 (1)	0	2 (2)	1 (1)	1 (1)	0	1 (1)	0	0	0	0	0	0	0	1 (1)	0	1 (1)	1 (1)	1 (1)	0	0	0	35 (3)	4 (2)	4 (4)	3 (3)	N/A	1 (1)	1 (1)	0	1 (1)	0	N/A	N/A	N/A	N/A	N/A	23 (19)	17 (8)	N/A	24	52	46.1538
Gabon	GAB	0	0	N/A	0	0	0	0	0	0	0	0	0	1 (1)	4 (2)	1 (1)	3 (1)	3 (1)	1 (1)	1 (1)	1 (1)	4 (2)	4 (2)	8 (3)	11 (4)	4 (2)	4 (2)	0	N/A	N/A	N/A	N/A	N/A	N/A	N/A	N/A	N/A	N/A	N/A	N/A	N/A	N/A	N/A	N/A	N/A	N/A	N/A	N/A	N/A	N/A	N/A	N/A	N/A	N/A	N/A	N/A	0	0	0	0	0	0	3 (3)	N/A	N/A	N/A	1 (1)	1 (1)	N/A	N/A	N/A	N/A	0	0	0	0	22	39	56.4103
Gambia	GMB	0	0	N/A	0	0	0	0	0	0	0	0	0	12 (2)	13 (3)	12 (2)	24 (3)	9 (1)	18 (2)	18 (2)	18 (2)	18 (2)	18 (2)	20 (3)	18 (2)	24 (3)	20 (3)	18 (2)	N/A	N/A	N/A	N/A	N/A	N/A	N/A	N/A	N/A	N/A	N/A	N/A	N/A	N/A	N/A	N/A	N/A	N/A	N/A	N/A	N/A	N/A	N/A	N/A	N/A	N/A	N/A	N/A	0	4 (1)	0	0	0	0	9 (1)	N/A	N/A	N/A	0	0	N/A	N/A	N/A	N/A	0	0	0	N/A	21	38	55.2632
Georgia	GEO	0	0	N/A	1 (1)	0	0	2 (2)	0	0	1 (1)	15 (1)	0	0	0	0	0	0	0	0	0	0	0	0	0	0	0	N/A	N/A	N/A	N/A	N/A	N/A	N/A	N/A	N/A	N/A	N/A	N/A	N/A	N/A	N/A	N/A	N/A	N/A	N/A	N/A	N/A	N/A	N/A	N/A	N/A	N/A	N/A	N/A	N/A	0	0	0	0	0	0	0	2 (2)	N/A	1 (1)	0	0	N/A	N/A	N/A	N/A	N/A	0	0	0	33	39	84.6154
Germany	DEU	11 (11)	2 (1)	N/A	4 (4)	0	9 (5)	14 (11)	12 (7)	2 (1)	26 (2)	28 (4)	17 (1)	N/A	N/A	N/A	N/A	N/A	N/A	N/A	N/A	N/A	N/A	N/A	N/A	N/A	N/A	N/A	1 (1)	1 (1)	0	0	0	1 (1)	0	0	0	0	1 (1)	1 (1)	2 (2)	0	0	0	0	0	0	0	0	0	0	0	0	0	0	0	0	0	42 (4)	4 (2)	36 (15)	5 (4)	N/A	N/A	0	N/A	1 (1)	1 (1)	N/A	N/A	N/A	N/A	N/A	42 (20)	16 (3)	N/A	26	50	52
Ghana	GHA	1 (1)	4 (1)	N/A	2 (2)	0	0	6 (5)	1 (1)	0	0	0	0	4 (2)	6 (3)	4 (2)	10 (3)	0	2 (1)	8 (2)	2 (1)	8 (2)	8 (2)	10 (3)	10 (3)	11 (4)	11 (4)	9 (3)	N/A	N/A	N/A	N/A	N/A	N/A	N/A	N/A	N/A	N/A	N/A	N/A	N/A	N/A	N/A	N/A	N/A	N/A	N/A	N/A	N/A	N/A	N/A	N/A	N/A	N/A	N/A	N/A	10 (3)	1 (1)	0	8 (4)	0	0	38 (23)	0	N/A	1 (1)	1 (1)	1 (1)	N/A	N/A	N/A	N/A	0	0	0	0	15	41	36.5854
Greece	GRC	0	10 (5)	N/A	0	0	0	8 (7)	5 (2)	0	26 (2)	46 (8)	14 (1)	N/A	N/A	N/A	N/A	N/A	N/A	N/A	N/A	N/A	N/A	N/A	N/A	N/A	N/A	N/A	0	0	0	0	0	0	0	0	0	0	0	0	0	0	0	0	0	0	0	0	0	0	0	0	0	0	0	0	0	9 (2)	40 (2)	0	0	0	N/A	1 (1)	N/A	1 (1)	0	0	N/A	N/A	0	N/A	N/A	19 (15)	3 (1)	N/A	40	52	76.9231
Grenada	GRD	0	0	N/A	0	0	0	0	0	0	0	0	0	0	0	0	0	0	0	0	0	0	0	0	0	0	0	N/A	N/A	N/A	N/A	N/A	N/A	N/A	N/A	N/A	N/A	N/A	N/A	N/A	N/A	N/A	N/A	N/A	N/A	N/A	N/A	N/A	N/A	N/A	N/A	N/A	N/A	N/A	N/A	N/A	0	0	0	0	0	0	0	N/A	N/A	N/A	0	0	N/A	N/A	N/A	N/A	N/A	0	0	N/A	36	36	100
Guatemala	GTM	0	0	N/A	0	0	0	0	0	0	0	5 (1)	0	4 (1)	4 (1)	4 (1)	4 (1)	0	0	0	4 (1)	4 (1)	4 (1)	12 (3)	12 (3)	4 (1)	4 (1)	N/A	N/A	N/A	N/A	N/A	N/A	N/A	N/A	N/A	N/A	N/A	N/A	N/A	N/A	N/A	N/A	N/A	N/A	N/A	N/A	N/A	N/A	N/A	N/A	N/A	N/A	N/A	N/A	N/A	0	0	0	0	0	0	11 (5)	0	N/A	N/A	1 (1)	1 (1)	N/A	N/A	N/A	N/A	0	0	0	0	24	39	61.5385
Guinea	GIN	0	0	N/A	0	0	0	0	0	0	0	0	0	0	0	0	0	0	0	0	0	0	0	0	0	0	0	0	N/A	N/A	N/A	N/A	N/A	N/A	N/A	N/A	N/A	N/A	N/A	N/A	N/A	N/A	N/A	N/A	N/A	N/A	N/A	N/A	N/A	N/A	N/A	N/A	N/A	N/A	N/A	N/A	0	0	0	0	0	0	21 (9)	1 (1)	N/A	N/A	0	0	N/A	N/A	N/A	N/A	0	0	0	N/A	37	39	94.8718
Guinea-Bissau	GNB	0	0	N/A	0	0	0	0	0	0	0	0	0	3 (1)	3 (1)	3 (1)	6 (1)	0	6 (1)	6 (1)	6 (1)	6 (1)	6 (1)	6 (1)	6 (1)	6 (1)	6 (1)	6 (1)	N/A	N/A	N/A	N/A	N/A	N/A	N/A	N/A	N/A	N/A	N/A	N/A	N/A	N/A	N/A	N/A	N/A	N/A	N/A	N/A	N/A	N/A	N/A	N/A	N/A	N/A	N/A	N/A	4 (1)	0	0	0	0	0	1 (1)	N/A	N/A	N/A	0	0	N/A	N/A	N/A	N/A	0	0	0	0	23	39	58.9744
Guyana	GUY	0	0	N/A	0	0	0	0	0	0	0	0	0	N/A	N/A	N/A	N/A	N/A	N/A	N/A	N/A	N/A	N/A	N/A	N/A	N/A	N/A	N/A	0	0	0	0	0	0	0	0	0	0	0	0	0	0	0	0	0	0	0	0	0	0	0	0	0	0	0	0	0	0	0	0	0	0	1 (1)	0	N/A	N/A	0	0	N/A	N/A	N/A	N/A	N/A	0	0	N/A	50	51	98.0392
Haiti	HTI	1 (1)	0	N/A	2 (2)	0	0	0	0	0	0	0	0	0	0	0	0	0	0	0	0	0	0	0	0	0	0	0	N/A	N/A	N/A	N/A	N/A	N/A	N/A	N/A	N/A	N/A	N/A	N/A	N/A	N/A	N/A	N/A	N/A	N/A	N/A	N/A	N/A	N/A	N/A	N/A	N/A	N/A	N/A	N/A	0	0	0	0	0	0	8 (8)	0	N/A	1 (1)	0	0	N/A	N/A	N/A	N/A	N/A	0	0	0	36	40	90
Honduras	HND	0	0	N/A	0	0	0	0	0	0	0	10 (1)	0	0	0	0	0	0	0	0	0	0	0	0	0	0	0	N/A	N/A	N/A	N/A	N/A	N/A	N/A	N/A	N/A	N/A	N/A	N/A	N/A	N/A	N/A	N/A	N/A	N/A	N/A	N/A	N/A	N/A	N/A	N/A	N/A	N/A	N/A	N/A	N/A	0	0	0	0	0	0	19 (10)	N/A	N/A	N/A	0	0	N/A	N/A	N/A	N/A	0	0	0	7 (1)	35	38	92.1053
Hungary	HUN	11 (11)	0	N/A	4 (4)	0	0	2 (1)	0	0	26 (2)	21 (2)	1 (1)	N/A	N/A	N/A	N/A	N/A	N/A	N/A	N/A	N/A	N/A	N/A	N/A	N/A	N/A	N/A	0	0	0	0	0	0	0	0	0	0	0	0	0	0	0	0	0	0	0	0	0	0	0	0	0	0	0	0	0	1 (1)	38 (3)	0	1 (1)	0	N/A	1 (1)	1 (1)	N/A	0	0	N/A	N/A	N/A	N/A	N/A	17 (17)	4 (1)	N/A	38	51	74.5098
Iceland	ISL	0	0	N/A	0	0	0	1 (1)	13 (5)	0	26 (2)	17 (1)	0	N/A	N/A	N/A	N/A	N/A	N/A	N/A	N/A	N/A	N/A	N/A	N/A	N/A	N/A	N/A	0	0	0	0	0	0	0	0	0	0	0	0	0	0	0	0	0	0	0	0	0	0	0	0	0	0	0	0	0	0	32 (1)	0	0	0	N/A	N/A	N/A	N/A	0	0	N/A	N/A	N/A	N/A	N/A	11 (11)	0	N/A	43	49	87.7551
India	IND	1 (1)	20 (8)	N/A	2 (2)	0	2 (1)	12 (8)	2 (1)	0	0	2 (1)	0	19 (8)	28 (11)	19 (7)	42 (13)	16 (4)	38 (11)	29 (7)	42 (14)	36 (10)	34 (9)	38 (11)	46 (14)	31 (11)	38 (15)	33 (11)	N/A	N/A	N/A	N/A	N/A	N/A	N/A	N/A	N/A	N/A	N/A	N/A	N/A	N/A	N/A	N/A	N/A	N/A	N/A	N/A	N/A	N/A	N/A	N/A	N/A	N/A	N/A	N/A	1 (1)	3 (2)	0	1 (1)	0	0	153 (84)	2 (2)	0	1 (1)	1 (1)	1 (1)	N/A	0	N/A	N/A	3 (3)	0	2 (2)	30 (17)	10	43	23.2558
Indonesia	IDN	2 (2)	11 (4)	N/A	1 (1)	0	0	8 (8)	0	0	0	0	0	6 (3)	1 (1)	1 (1)	0	0	0	0	0	3 (2)	3 (2)	4 (3)	4 (3)	8 (3)	9 (4)	N/A	N/A	N/A	N/A	N/A	N/A	N/A	N/A	N/A	N/A	N/A	N/A	N/A	N/A	N/A	N/A	N/A	N/A	N/A	N/A	N/A	N/A	N/A	N/A	N/A	N/A	N/A	N/A	N/A	1 (1)	0	0	0	0	0	141 (62)	N/A	N/A	3 (3)	1 (1)	1 (1)	N/A	0	N/A	N/A	0	0	0	0	22	40	55
Iran (Islamic Republic of)	IRN	0	53 (13)	N/A	0	0	0	23 (21)	1 (1)	0	27 (2)	78 (17)	0	4 (2)	0	10 (4)	0	0	9 (3)	0	11 (5)	9 (3)	9 (3)	5 (3)	6 (4)	7 (5)	7 (5)	N/A	N/A	N/A	N/A	N/A	N/A	N/A	N/A	N/A	N/A	N/A	N/A	N/A	N/A	N/A	N/A	N/A	N/A	N/A	N/A	N/A	N/A	N/A	N/A	N/A	N/A	N/A	N/A	N/A	0	0	0	1 (1)	0	0	47 (31)	1 (1)	1 (1)	12 (11)	1 (1)	1 (1)	N/A	0	N/A	N/A	N/A	N/A	N/A	N/A	16	38	42.1053
Iraq	IRQ	0	2 (2)	N/A	0	0	0	1 (1)	0	0	0	39 (3)	0	0	4 (1)	0	0	0	0	4 (1)	0	0	0	0	0	0	0	0	N/A	N/A	N/A	N/A	N/A	N/A	N/A	N/A	N/A	N/A	N/A	N/A	N/A	N/A	N/A	N/A	N/A	N/A	N/A	N/A	N/A	N/A	N/A	N/A	N/A	N/A	N/A	N/A	0	0	0	0	0	0	21 (10)	1 (1)	N/A	1 (1)	1 (1)	1 (1)	N/A	0	N/A	N/A	N/A	0	0	N/A	30	40	75
Ireland	IRL	11 (11)	0	N/A	4 (4)	4 (1)	0	6 (3)	3 (2)	0	19 (2)	28 (2)	4 (1)	N/A	N/A	N/A	N/A	N/A	N/A	N/A	N/A	N/A	N/A	N/A	N/A	N/A	N/A	N/A	0	0	0	0	0	0	0	0	0	0	0	0	0	0	0	0	0	0	0	0	0	0	0	0	0	0	0	0	0	0	39 (3)	0	14 (1)	0	N/A	N/A	N/A	N/A	1 (1)	0	N/A	N/A	N/A	N/A	N/A	22 (18)	1 (1)	N/A	36	49	73.4694
Israel	ISR	1 (1)	0	N/A	1 (1)	0	0	0	6 (4)	0	0	23 (3)	0	N/A	N/A	N/A	N/A	N/A	N/A	N/A	N/A	N/A	N/A	N/A	N/A	N/A	N/A	N/A	0	0	0	0	0	0	0	0	0	0	0	0	0	0	0	0	0	0	0	0	0	0	0	0	0	0	0	0	0	7 (5)	13 (4)	0	2 (2)	0	N/A	1 (1)	N/A	0	1 (1)	1 (1)	N/A	N/A	N/A	N/A	N/A	0	0	N/A	41	51	80.3922
Italy	ITA	10 (10)	17 (7)	N/A	1 (1)	5 (1)	4 (4)	19 (17)	1 (1)	0	27 (3)	38 (5)	2 (1)	N/A	N/A	N/A	N/A	N/A	N/A	N/A	N/A	N/A	N/A	N/A	N/A	N/A	N/A	N/A	1 (1)	0	0	0	0	0	0	0	0	0	1 (1)	0	0	0	0	0	0	0	0	0	0	0	0	0	0	0	0	0	0	0	52 (9)	2 (2)	13 (6)	2 (2)	N/A	1 (1)	0	N/A	1 (1)	1 (1)	N/A	N/A	2 (2)	N/A	N/A	22 (17)	13 (3)	N/A	30	52	57.6923
Jamaica	JAM	0	0	N/A	2 (2)	0	0	10 (6)	0	0	0	0	0	0	0	0	0	0	0	0	0	0	0	0	0	0	0	N/A	N/A	N/A	N/A	N/A	N/A	N/A	N/A	N/A	N/A	N/A	N/A	N/A	N/A	N/A	N/A	N/A	N/A	N/A	N/A	N/A	N/A	N/A	N/A	N/A	N/A	N/A	N/A	N/A	0	0	0	0	0	0	4 (4)	N/A	N/A	N/A	0	0	N/A	N/A	N/A	N/A	N/A	0	0	N/A	33	36	91.6667
Japan	JPN	7 (7)	6 (3)	N/A	1 (1)	4 (3)	26 (13)	51 (39)	1 (1)	0	21 (21)	10 (1)	0	N/A	N/A	N/A	N/A	N/A	N/A	N/A	N/A	N/A	N/A	N/A	N/A	N/A	N/A	N/A	2 (2)	0	0	0	0	0	0	0	0	0	2 (2)	0	0	0	0	0	0	0	0	0	0	0	0	0	0	0	0	0	0	0	2 (2)	0	61 (25)	2 (2)	N/A	N/A	1 (1)	N/A	0	0	N/A	N/A	N/A	N/A	0	0	1 (1)	N/A	35	51	68.6275
Jordan	JOR	1 (1)	3 (1)	N/A	0	0	0	1 (1)	0	0	0	24 (2)	0	0	1 (1)	0	1 (1)	0	0	1 (1)	0	0	0	0	2 (1)	0	0	N/A	N/A	N/A	N/A	N/A	N/A	N/A	N/A	N/A	N/A	N/A	N/A	N/A	N/A	N/A	N/A	N/A	N/A	N/A	N/A	N/A	N/A	N/A	N/A	N/A	N/A	N/A	N/A	N/A	0	0	0	0	0	0	1 (1)	1 (1)	N/A	N/A	1 (1)	1 (1)	N/A	N/A	N/A	N/A	N/A	N/A	N/A	N/A	23	35	65.7143
Kazakhstan	KAZ	1 (1)	0	N/A	0	0	0	4 (4)	0	0	0	14 (2)	0	0	0	0	0	0	0	0	0	0	0	0	0	0	0	N/A	N/A	N/A	N/A	N/A	N/A	N/A	N/A	N/A	N/A	N/A	N/A	N/A	N/A	N/A	N/A	N/A	N/A	N/A	N/A	N/A	N/A	N/A	N/A	N/A	N/A	N/A	N/A	N/A	0	0	0	0	0	0	1 (1)	2 (2)	1 (1)	N/A	0	0	N/A	N/A	13 (3)	N/A	N/A	4 (1)	0	0	32	40	80
Kenya	KEN	5 (5)	31 (4)	N/A	2 (2)	0	0	1 (1)	0	0	0	12 (2)	0	32 (10)	31 (9)	26 (6)	45 (9)	19 (2)	41 (10)	38 (7)	37 (9)	31 (9)	31 (9)	36 (7)	46 (9)	56 (14)	52 (14)	38 (9)	N/A	N/A	N/A	N/A	N/A	N/A	N/A	N/A	N/A	N/A	N/A	N/A	N/A	N/A	N/A	N/A	N/A	N/A	N/A	N/A	N/A	N/A	N/A	N/A	N/A	N/A	N/A	N/A	42 (6)	17 (5)	0	0	0	0	126 (72)	1 (1)	N/A	N/A	1 (1)	1 (1)	N/A	N/A	N/A	N/A	N/A	0	0	0	13	39	33.3333
Kiribati	KIR	0	0	N/A	3 (3)	0	0	0	0	0	0	0	0	0	0	0	0	0	0	0	0	0	0	0	0	0	0	N/A	N/A	N/A	N/A	N/A	N/A	N/A	N/A	N/A	N/A	N/A	N/A	N/A	N/A	N/A	N/A	N/A	N/A	N/A	N/A	N/A	N/A	N/A	N/A	N/A	N/A	N/A	N/A	N/A	0	0	0	0	0	0	0	N/A	N/A	N/A	0	0	N/A	N/A	N/A	N/A	N/A	0	0	N/A	35	36	97.2222
Kuwait	KWT	0	30 (3)	N/A	0	3 (1)	0	3 (3)	3 (2)	0	0	12 (1)	0	N/A	N/A	N/A	N/A	N/A	N/A	N/A	N/A	N/A	N/A	N/A	N/A	N/A	N/A	N/A	0	0	0	0	0	0	0	0	0	0	0	0	0	0	0	0	0	0	0	0	0	0	0	0	0	0	0	0	0	5 (1)	0	0	0	0	N/A	1 (1)	N/A	N/A	1 (1)	1 (1)	N/A	N/A	N/A	N/A	N/A	0	0	N/A	41	50	82
Kyrgyzstan	KGZ	0	0	N/A	0	0	0	0	0	0	12 (1)	13 (1)	0	0	0	0	0	0	0	0	0	0	0	0	0	0	0	N/A	N/A	N/A	N/A	N/A	N/A	N/A	N/A	N/A	N/A	N/A	N/A	N/A	N/A	N/A	N/A	N/A	N/A	N/A	N/A	N/A	N/A	N/A	N/A	N/A	N/A	N/A	N/A	N/A	0	0	0	0	0	0	3 (3)	2 (2)	13 (2)	1 (1)	1 (1)	1 (1)	N/A	N/A	19 (1)	N/A	N/A	0	0	N/A	31	40	77.5
Lao People's Democratic Republic	LAO	0	0	N/A	0	0	0	0	0	0	0	0	0	0	0	0	0	0	0	0	0	0	0	0	0	0	0	N/A	N/A	N/A	N/A	N/A	N/A	N/A	N/A	N/A	N/A	N/A	N/A	N/A	N/A	N/A	N/A	N/A	N/A	N/A	N/A	N/A	N/A	N/A	N/A	N/A	N/A	N/A	N/A	N/A	0	0	0	0	0	0	94 (32)	N/A	N/A	3 (2)	0	0	N/A	11 (11)	N/A	17 (13)	1 (1)	0	1 (1)	0	35	41	85.3659
Latvia	LVA	0	0	N/A	0	0	0	0	0	0	26 (2)	18 (2)	2 (1)	N/A	N/A	N/A	N/A	N/A	N/A	N/A	N/A	N/A	N/A	N/A	N/A	N/A	N/A	N/A	0	0	0	0	0	0	0	0	0	0	0	0	0	0	0	0	0	0	0	0	0	0	0	0	0	0	0	0	0	0	39 (2)	0	0	0	N/A	1 (1)	1 (1)	N/A	1 (1)	1 (1)	N/A	N/A	N/A	N/A	N/A	23 (19)	15 (2)	0	42	52	80.7692
Lebanon	LBN	0	5 (1)	N/A	0	0	0	2 (2)	0	0	0	2 (2)	0	12 (1)	12 (1)	12 (1)	12 (1)	12 (1)	12 (1)	12 (1)	12 (1)	12 (1)	12 (1)	12 (1)	12 (1)	12 (1)	12 (1)	N/A	N/A	N/A	N/A	N/A	N/A	N/A	N/A	N/A	N/A	N/A	N/A	N/A	N/A	N/A	N/A	N/A	N/A	N/A	N/A	N/A	N/A	N/A	N/A	N/A	N/A	N/A	N/A	N/A	0	0	0	1 (1)	0	0	10 (4)	1 (1)	N/A	N/A	1 (1)	0	N/A	N/A	N/A	N/A	N/A	0	0	N/A	16	37	43.2432
Lesotho	LSO	8 (8)	0	N/A	0	0	0	0	0	0	0	0	0	0	0	0	0	0	0	0	0	0	0	0	0	0	0	0	N/A	N/A	N/A	N/A	N/A	N/A	N/A	N/A	N/A	N/A	N/A	N/A	N/A	N/A	N/A	N/A	N/A	N/A	N/A	N/A	N/A	N/A	N/A	N/A	N/A	N/A	N/A	N/A	0	0	0	0	0	0	1 (1)	1 (1)	N/A	N/A	0	0	N/A	N/A	N/A	N/A	N/A	0	0	0	36	39	92.3077
Liberia	LBR	0	0	N/A	0	0	0	0	0	0	0	0	0	0	0	0	0	0	0	0	0	0	0	0	0	0	0	0	N/A	N/A	N/A	N/A	N/A	N/A	N/A	N/A	N/A	N/A	N/A	N/A	N/A	N/A	N/A	N/A	N/A	N/A	N/A	N/A	N/A	N/A	N/A	N/A	N/A	N/A	N/A	N/A	0	0	0	0	0	0	2 (2)	N/A	N/A	N/A	0	0	N/A	N/A	N/A	N/A	0	0	0	0	38	39	97.4359
Libya	LBY	0	0	N/A	0	0	0	2 (2)	0	0	0	2 (1)	0	0	2 (1)	0	2 (1)	0	2 (1)	2 (1)	1 (1)	2 (1)	2 (1)	0	2 (1)	2 (1)	2 (1)	N/A	N/A	N/A	N/A	N/A	N/A	N/A	N/A	N/A	N/A	N/A	N/A	N/A	N/A	N/A	N/A	N/A	N/A	N/A	N/A	N/A	N/A	N/A	N/A	N/A	N/A	N/A	N/A	N/A	0	0	0	0	0	0	4 (4)	1 (1)	N/A	N/A	1 (1)	1 (1)	N/A	N/A	N/A	N/A	N/A	N/A	N/A	N/A	19	35	54.2857
Lithuania	LTU	11 (11)	0	N/A	2 (2)	0	0	1 (1)	8 (4)	0	26 (2)	18 (2)	3 (1)	N/A	N/A	N/A	N/A	N/A	N/A	N/A	N/A	N/A	N/A	N/A	N/A	N/A	N/A	N/A	0	0	0	0	0	0	0	0	0	0	0	0	0	0	0	0	0	0	0	0	0	0	0	0	0	0	0	0	0	0	38 (2)	0	0	0	N/A	1 (1)	1 (1)	N/A	0	0	N/A	N/A	N/A	N/A	N/A	42 (22)	13 (2)	0	40	52	76.9231
Luxembourg	LUX	10 (10)	0	N/A	2 (2)	0	0	2 (1)	0	0	18 (2)	18 (2)	3 (1)	N/A	N/A	N/A	N/A	N/A	N/A	N/A	N/A	N/A	N/A	N/A	N/A	N/A	N/A	N/A	0	0	0	0	0	0	0	0	0	0	0	0	0	0	0	0	0	0	0	0	0	0	0	0	0	0	0	0	0	0	38 (2)	0	1 (1)	0	N/A	N/A	0	N/A	0	0	N/A	N/A	N/A	N/A	N/A	16 (16)	0	N/A	41	50	82
Madagascar	MDG	0	0	N/A	0	0	0	0	0	0	0	0	0	1 (1)	0	0	0	0	0	0	2 (1)	0	0	0	2 (1)	2 (1)	2 (1)	0	N/A	N/A	N/A	N/A	N/A	N/A	N/A	N/A	N/A	N/A	N/A	N/A	N/A	N/A	N/A	N/A	N/A	N/A	N/A	N/A	N/A	N/A	N/A	N/A	N/A	N/A	N/A	N/A	8 (1)	0	0	1 (1)	0	0	20 (13)	N/A	N/A	N/A	0	0	N/A	N/A	N/A	N/A	N/A	0	0	0	30	38	78.9474
Malawi	MWI	4 (4)	1 (1)	N/A	0	0	0	0	0	0	0	0	0	6 (2)	3 (1)	3 (1)	6 (1)	6 (1)	6 (1)	6 (1)	6 (1)	6 (1)	6 (1)	10 (3)	10 (3)	6 (1)	6 (1)	6 (1)	N/A	N/A	N/A	N/A	N/A	N/A	N/A	N/A	N/A	N/A	N/A	N/A	N/A	N/A	N/A	N/A	N/A	N/A	N/A	N/A	N/A	N/A	N/A	N/A	N/A	N/A	N/A	N/A	26 (2)	7 (5)	0	0	0	0	9 (6)	0	N/A	N/A	0	0	N/A	N/A	N/A	N/A	N/A	0	0	1 (1)	18	39	46.1538
Malaysia	MYS	2 (2)	2 (1)	N/A	0	0	0	9 (9)	1 (1)	0	0	13 (1)	14 (1)	2 (1)	0	0	0	0	0	0	0	0	0	0	2 (1)	2 (1)	2 (1)	N/A	N/A	N/A	N/A	N/A	N/A	N/A	N/A	N/A	N/A	N/A	N/A	N/A	N/A	N/A	N/A	N/A	N/A	N/A	N/A	N/A	N/A	N/A	N/A	N/A	N/A	N/A	N/A	N/A	0	4 (2)	0	0	0	0	81 (48)	N/A	N/A	1 (1)	1 (1)	0	N/A	0	N/A	N/A	0	0	0	N/A	25	39	64.1026
Maldives	MDV	0	0	N/A	0	0	0	2 (1)	0	0	0	0	0	0	0	0	0	0	0	0	0	0	0	0	0	0	0	N/A	N/A	N/A	N/A	N/A	N/A	N/A	N/A	N/A	N/A	N/A	N/A	N/A	N/A	N/A	N/A	N/A	N/A	N/A	N/A	N/A	N/A	N/A	N/A	N/A	N/A	N/A	N/A	N/A	0	0	0	0	0	0	N/A	N/A	N/A	N/A	0	0	N/A	N/A	N/A	N/A	N/A	N/A	N/A	N/A	32	33	96.9697
Mali	MLI	0	0	N/A	2 (2)	0	0	0	0	0	0	0	0	11 (2)	12 (3)	10 (2)	23 (3)	9 (1)	17 (2)	17 (2)	17 (2)	17 (2)	17 (2)	19 (3)	17 (2)	23 (3)	19 (3)	17 (2)	N/A	N/A	N/A	N/A	N/A	N/A	N/A	N/A	N/A	N/A	N/A	N/A	N/A	N/A	N/A	N/A	N/A	N/A	N/A	N/A	N/A	N/A	N/A	N/A	N/A	N/A	N/A	N/A	0	11 (1)	0	1 (1)	0	0	5 (4)	0	N/A	N/A	0	0	N/A	N/A	N/A	N/A	N/A	N/A	N/A	N/A	17	36	47.2222
Malta	MLT	10 (10)	0	N/A	0	0	0	0	0	0	19 (2)	17 (1)	1 (1)	N/A	N/A	N/A	N/A	N/A	N/A	N/A	N/A	N/A	N/A	N/A	N/A	N/A	N/A	N/A	0	0	0	0	0	0	0	0	0	0	0	0	0	0	0	0	0	0	0	0	0	0	0	0	0	0	0	0	0	0	38 (2)	0	0	0	N/A	N/A	N/A	N/A	0	0	N/A	N/A	N/A	N/A	N/A	16 (16)	0	N/A	43	49	87.7551
Marshall Islands	MHL	0	0	N/A	2 (2)	0	0	0	0	0	0	0	0	0	0	0	0	0	0	0	0	0	0	0	0	0	0	N/A	N/A	N/A	N/A	N/A	N/A	N/A	N/A	N/A	N/A	N/A	N/A	N/A	N/A	N/A	N/A	N/A	N/A	N/A	N/A	N/A	N/A	N/A	N/A	N/A	N/A	N/A	N/A	N/A	0	0	0	0	0	0	2 (2)	N/A	N/A	N/A	0	0	N/A	N/A	N/A	N/A	N/A	0	0	N/A	34	36	94.4444
Mauritania	MRT	0	0	N/A	0	0	0	0	0	0	0	0	0	0	0	0	0	0	0	0	0	0	0	0	0	0	0	0	N/A	N/A	N/A	N/A	N/A	N/A	N/A	N/A	N/A	N/A	N/A	N/A	N/A	N/A	N/A	N/A	N/A	N/A	N/A	N/A	N/A	N/A	N/A	N/A	N/A	N/A	N/A	N/A	0	0	0	0	0	0	1 (1)	1 (1)	N/A	N/A	0	0	N/A	N/A	N/A	N/A	N/A	N/A	N/A	N/A	34	36	94.4444
Mauritius	MUS	0	0	N/A	2 (2)	0	0	0	0	0	0	0	0	0	0	0	0	0	0	0	0	0	0	0	0	0	0	0	N/A	N/A	N/A	N/A	N/A	N/A	N/A	N/A	N/A	N/A	N/A	N/A	N/A	N/A	N/A	N/A	N/A	N/A	N/A	N/A	N/A	N/A	N/A	N/A	N/A	N/A	N/A	N/A	0	0	0	0	0	0	N/A	N/A	N/A	N/A	0	0	N/A	N/A	N/A	N/A	N/A	0	0	N/A	35	36	97.2222
Mexico	MEX	0	2 (2)	N/A	2 (2)	0	2 (1)	11 (10)	5 (2)	0	0	27 (2)	0	3 (3)	2 (2)	1 (1)	1 (1)	0	0	3 (2)	2 (1)	2 (1)	2 (1)	0	1 (1)	6 (4)	4 (3)	N/A	N/A	N/A	N/A	N/A	N/A	N/A	N/A	N/A	N/A	N/A	N/A	N/A	N/A	N/A	N/A	N/A	N/A	N/A	N/A	N/A	N/A	N/A	N/A	N/A	N/A	N/A	N/A	N/A	0	0	0	14 (8)	0	0	48 (28)	1 (1)	N/A	4 (3)	1 (1)	1 (1)	N/A	N/A	N/A	N/A	0	1 (1)	1 (1)	2 (2)	14	40	35
Micronesia (Federated States of)	FSM	0	0	N/A	0	0	0	0	0	0	0	0	0	0	0	0	0	0	0	0	0	0	0	0	0	0	0	N/A	N/A	N/A	N/A	N/A	N/A	N/A	N/A	N/A	N/A	N/A	N/A	N/A	N/A	N/A	N/A	N/A	N/A	N/A	N/A	N/A	N/A	N/A	N/A	N/A	N/A	N/A	N/A	N/A	0	0	0	0	0	0	0	N/A	N/A	N/A	0	0	N/A	N/A	N/A	N/A	N/A	0	0	N/A	36	36	100
Monaco	MCO	0	0	N/A	0	0	0	0	0	0	0	0	0	N/A	N/A	N/A	N/A	N/A	N/A	N/A	N/A	N/A	N/A	N/A	N/A	N/A	N/A	N/A	0	0	0	0	0	0	0	0	0	0	0	0	0	0	0	0	0	0	0	0	0	0	0	0	0	0	0	0	0	0	0	0	0	0	N/A	N/A	N/A	N/A	0	0	N/A	N/A	N/A	N/A	N/A	0	0	N/A	49	49	100
Mongolia	MNG	0	0	N/A	1 (1)	0	0	1 (1)	0	0	0	7 (1)	0	0	0	0	0	0	0	0	0	0	0	0	0	0	0	N/A	N/A	N/A	N/A	N/A	N/A	N/A	N/A	N/A	N/A	N/A	N/A	N/A	N/A	N/A	N/A	N/A	N/A	N/A	N/A	N/A	N/A	N/A	N/A	N/A	N/A	N/A	N/A	N/A	0	0	0	0	0	0	0	1 (1)	1 (1)	N/A	0	0	N/A	N/A	N/A	N/A	N/A	0	0	N/A	33	38	86.8421
Montenegro	MNE	0	0	N/A	0	0	0	0	0	0	1 (1)	9 (1)	0	0	0	0	0	0	0	0	0	0	0	0	0	0	0	N/A	N/A	N/A	N/A	N/A	N/A	N/A	N/A	N/A	N/A	N/A	N/A	N/A	N/A	N/A	N/A	N/A	N/A	N/A	N/A	N/A	N/A	N/A	N/A	N/A	N/A	N/A	N/A	N/A	0	0	0	0	0	0	N/A	1 (1)	N/A	N/A	0	0	N/A	N/A	N/A	N/A	N/A	0	0	0	34	37	91.8919
Morocco	MAR	1 (1)	4 (3)	N/A	1 (1)	0	0	5 (5)	0	0	0	30 (2)	0	1 (1)	1 (1)	0	0	0	1 (1)	1 (1)	1 (1)	1 (1)	1 (1)	2 (2)	2 (2)	1 (1)	1 (1)	N/A	N/A	N/A	N/A	N/A	N/A	N/A	N/A	N/A	N/A	N/A	N/A	N/A	N/A	N/A	N/A	N/A	N/A	N/A	N/A	N/A	N/A	N/A	N/A	N/A	N/A	N/A	N/A	N/A	0	0	0	0	0	0	10 (9)	2 (2)	N/A	N/A	1 (1)	1 (1)	N/A	N/A	N/A	N/A	N/A	0	0	N/A	17	37	45.9459
Mozambique	MOZ	1 (1)	0	10 (4)	0	0	0	2 (1)	0	0	0	1 (1)	0	12 (2)	17 (4)	11 (2)	23 (4)	9 (1)	18 (2)	23 (4)	18 (2)	18 (2)	18 (2)	18 (2)	18 (2)	18 (2)	18 (2)	18 (2)	N/A	N/A	N/A	N/A	N/A	N/A	N/A	N/A	N/A	N/A	N/A	N/A	N/A	N/A	N/A	N/A	N/A	N/A	N/A	N/A	N/A	N/A	N/A	N/A	N/A	N/A	N/A	N/A	12 (1)	17 (3)	0	0	0	0	14 (9)	0	N/A	N/A	0	0	N/A	N/A	N/A	N/A	N/A	0	0	1 (1)	17	40	42.5
Myanmar	MMR	0	0	N/A	0	0	0	0	0	0	0	0	0	0	0	0	0	0	0	0	0	0	0	0	0	0	0	0	N/A	N/A	N/A	N/A	N/A	N/A	N/A	N/A	N/A	N/A	N/A	N/A	N/A	N/A	N/A	N/A	N/A	N/A	N/A	N/A	N/A	N/A	N/A	N/A	N/A	N/A	N/A	N/A	0	0	0	0	0	0	24 (11)	N/A	N/A	1 (1)	1 (1)	1 (1)	N/A	0	N/A	2 (2)	1 (1)	0	0	0	36	42	85.7143
Namibia	NAM	0	0	N/A	0	0	0	0	0	0	0	4 (2)	0	0	0	0	0	0	0	0	0	0	0	0	0	0	0	0	N/A	N/A	N/A	N/A	N/A	N/A	N/A	N/A	N/A	N/A	N/A	N/A	N/A	N/A	N/A	N/A	N/A	N/A	N/A	N/A	N/A	N/A	N/A	N/A	N/A	N/A	N/A	N/A	0	0	0	0	0	0	1 (1)	0	N/A	N/A	1 (1)	1 (1)	N/A	N/A	N/A	N/A	N/A	0	0	1 (1)	34	39	87.1795
Nauru	NRU	0	0	N/A	0	0	0	0	0	0	0	0	0	N/A	N/A	N/A	N/A	N/A	N/A	N/A	N/A	N/A	N/A	N/A	N/A	N/A	N/A	N/A	0	0	0	0	0	0	0	0	0	0	0	0	0	0	0	0	0	0	0	0	0	0	0	0	0	0	0	0	0	0	0	0	0	0	0	N/A	N/A	N/A	0	0	N/A	N/A	N/A	N/A	N/A	0	0	N/A	50	50	100
Nepal	NPL	0	2 (1)	N/A	0	0	0	0	0	0	0	0	0	10 (4)	12 (6)	3 (2)	23 (6)	11 (3)	17 (2)	11 (5)	17 (2)	9 (3)	9 (3)	19 (3)	26 (6)	21 (5)	21 (5)	9 (4)	N/A	N/A	N/A	N/A	N/A	N/A	N/A	N/A	N/A	N/A	N/A	N/A	N/A	N/A	N/A	N/A	N/A	N/A	N/A	N/A	N/A	N/A	N/A	N/A	N/A	N/A	N/A	N/A	0	0	0	0	0	0	51 (30)	1 (1)	N/A	0	1 (1)	0	N/A	0	N/A	N/A	0	0	0	7 (2)	22	42	52.381
Netherlands (Kingdom of the)	NLD	10 (10)	2 (1)	N/A	3 (3)	1 (1)	24 (3)	2 (1)	19 (6)	0	26 (2)	32 (2)	16 (1)	N/A	N/A	N/A	N/A	N/A	N/A	N/A	N/A	N/A	N/A	N/A	N/A	N/A	N/A	N/A	4 (4)	4 (4)	0	0	1 (1)	0	0	3 (3)	4 (4)	3 (3)	4 (4)	2 (2)	1 (1)	0	3 (3)	3 (3)	0	0	0	0	0	3 (3)	4 (4)	3 (3)	3 (3)	1 (1)	0	0	0	0	38 (13)	1 (1)	31 (10)	0	N/A	N/A	1 (1)	N/A	1 (1)	1 (1)	N/A	N/A	N/A	N/A	N/A	22 (17)	4 (1)	N/A	16	50	32
New Zealand	NZL	0	0	N/A	3 (3)	1 (1)	0	2 (1)	1 (1)	0	1 (1)	31 (6)	0	N/A	N/A	N/A	N/A	N/A	N/A	N/A	N/A	N/A	N/A	N/A	N/A	N/A	N/A	N/A	4 (3)	1 (1)	0	0	0	0	0	1 (1)	2 (1)	0	4 (3)	1 (1)	3 (2)	0	4 (3)	1 (1)	0	0	0	0	0	1 (1)	3 (2)	1 (1)	4 (3)	2 (2)	4 (3)	1 (1)	0	0	32 (1)	0	0	1 (1)	N/A	N/A	N/A	N/A	0	0	N/A	N/A	N/A	N/A	N/A	0	0	N/A	25	49	51.0204
Nicaragua	NIC	1 (1)	0	N/A	0	0	0	0	0	0	0	7 (1)	0	3 (1)	3 (1)	4 (2)	4 (1)	0	6 (2)	4 (1)	6 (2)	6 (2)	6 (2)	6 (2)	6 (2)	4 (1)	4 (1)	N/A	N/A	N/A	N/A	N/A	N/A	N/A	N/A	N/A	N/A	N/A	N/A	N/A	N/A	N/A	N/A	N/A	N/A	N/A	N/A	N/A	N/A	N/A	N/A	N/A	N/A	N/A	N/A	N/A	0	0	0	0	0	0	16 (6)	N/A	N/A	N/A	0	0	N/A	N/A	N/A	N/A	0	0	0	0	22	38	57.8947
Niger	NER	0	0	N/A	1 (1)	0	0	0	0	0	0	0	0	0	0	0	0	0	0	0	0	0	0	0	0	0	0	0	N/A	N/A	N/A	N/A	N/A	N/A	N/A	N/A	N/A	N/A	N/A	N/A	N/A	N/A	N/A	N/A	N/A	N/A	N/A	N/A	N/A	N/A	N/A	N/A	N/A	N/A	N/A	N/A	0	0	0	0	0	0	1 (1)	0	N/A	N/A	0	0	N/A	N/A	N/A	N/A	N/A	N/A	N/A	N/A	34	36	94.4444
Nigeria	NGA	9 (9)	6 (2)	N/A	2 (2)	0	0	3 (2)	0	0	1 (1)	0	0	0	2 (2)	4 (2)	6 (2)	1 (1)	6 (2)	2 (2)	4 (2)	3 (2)	3 (2)	4 (2)	4 (2)	1 (1)	1 (1)	0	N/A	N/A	N/A	N/A	N/A	N/A	N/A	N/A	N/A	N/A	N/A	N/A	N/A	N/A	N/A	N/A	N/A	N/A	N/A	N/A	N/A	N/A	N/A	N/A	N/A	N/A	N/A	N/A	0	0	0	7 (7)	0	0	415 (169)	0	N/A	11 (11)	0	0	N/A	N/A	N/A	N/A	10 (10)	0	0	0	19	41	46.3415
Niue	NIU	0	0	N/A	2 (2)	0	0	0	0	0	0	0	0	N/A	N/A	N/A	N/A	N/A	N/A	N/A	N/A	N/A	N/A	N/A	N/A	N/A	N/A	N/A	0	0	0	0	0	0	0	0	0	0	0	0	0	0	0	0	0	0	0	0	0	0	0	0	0	0	0	0	0	0	0	0	0	0	0	N/A	N/A	N/A	0	0	N/A	N/A	N/A	N/A	N/A	0	0	N/A	49	50	98
North Macedonia	MKD	0	0	N/A	0	0	0	0	0	0	5 (1)	46 (3)	0	0	0	0	0	0	0	0	0	0	0	0	0	0	0	N/A	N/A	N/A	N/A	N/A	N/A	N/A	N/A	N/A	N/A	N/A	N/A	N/A	N/A	N/A	N/A	N/A	N/A	N/A	N/A	N/A	N/A	N/A	N/A	N/A	N/A	N/A	N/A	N/A	0	0	0	0	0	0	N/A	1 (1)	N/A	N/A	0	0	N/A	N/A	N/A	N/A	N/A	0	0	0	34	37	91.8919
Norway	NOR	0	1 (1)	N/A	4 (4)	1 (1)	0	18 (15)	2 (2)	0	22 (22)	22 (1)	20 (1)	N/A	N/A	N/A	N/A	N/A	N/A	N/A	N/A	N/A	N/A	N/A	N/A	N/A	N/A	N/A	0	0	0	0	0	0	0	0	0	0	0	0	0	0	0	0	0	0	0	0	0	0	0	0	0	0	0	0	0	0	22 (1)	0	61 (6)	2 (2)	N/A	N/A	N/A	N/A	1 (1)	1 (1)	N/A	N/A	N/A	N/A	N/A	N/A	N/A	N/A	34	47	72.3404
Oman	OMN	0	0	N/A	0	0	0	0	0	0	0	14 (1)	0	N/A	N/A	N/A	N/A	N/A	N/A	N/A	N/A	N/A	N/A	N/A	N/A	N/A	N/A	N/A	0	0	0	0	0	0	0	0	0	0	0	0	0	0	0	0	0	0	0	0	0	0	0	0	0	0	0	0	0	0	0	0	0	0	2 (2)	1 (1)	N/A	N/A	0	0	N/A	N/A	N/A	N/A	N/A	N/A	N/A	N/A	46	49	93.8776
Pakistan	PAK	7 (7)	34 (9)	N/A	1 (1)	0	0	14 (11)	0	0	0	0	0	15 (4)	14 (3)	11 (3)	23 (3)	14 (2)	23 (3)	23 (3)	23 (3)	23 (3)	23 (3)	23 (3)	24 (4)	23 (3)	24 (4)	23 (3)	N/A	N/A	N/A	N/A	N/A	N/A	N/A	N/A	N/A	N/A	N/A	N/A	N/A	N/A	N/A	N/A	N/A	N/A	N/A	N/A	N/A	N/A	N/A	N/A	N/A	N/A	N/A	N/A	1 (1)	0	0	1 (1)	0	0	45 (32)	1 (1)	0	9 (5)	1 (1)	1 (1)	N/A	N/A	N/A	N/A	N/A	N/A	N/A	N/A	12	38	31.5789
Palau	PLW	0	0	N/A	2 (2)	0	0	0	0	0	0	0	0	0	0	0	0	0	0	0	0	0	0	0	0	0	0	N/A	N/A	N/A	N/A	N/A	N/A	N/A	N/A	N/A	N/A	N/A	N/A	N/A	N/A	N/A	N/A	N/A	N/A	N/A	N/A	N/A	N/A	N/A	N/A	N/A	N/A	N/A	N/A	N/A	0	0	0	0	0	0	0	N/A	N/A	N/A	0	0	N/A	N/A	N/A	N/A	N/A	0	0	N/A	35	36	97.2222
Panama	PAN	0	0	N/A	0	0	0	0	0	0	0	6 (1)	0	N/A	N/A	N/A	N/A	N/A	N/A	N/A	N/A	N/A	N/A	N/A	N/A	N/A	N/A	N/A	0	0	0	0	0	0	0	0	0	0	0	0	0	0	0	0	0	0	0	0	0	0	0	0	0	0	0	0	0	0	0	0	0	0	6 (6)	0	N/A	N/A	1 (1)	0	N/A	N/A	N/A	N/A	0	0	0	0	50	53	94.3396
Papua New Guinea	PNG	0	0	N/A	0	0	0	0	0	0	0	0	0	0	0	0	0	0	0	0	1 (1)	1 (1)	1 (1)	1 (1)	1 (1)	1 (1)	1 (1)	N/A	N/A	N/A	N/A	N/A	N/A	N/A	N/A	N/A	N/A	N/A	N/A	N/A	N/A	N/A	N/A	N/A	N/A	N/A	N/A	N/A	N/A	N/A	N/A	N/A	N/A	N/A	N/A	N/A	0	0	0	0	0	0	1 (1)	N/A	N/A	N/A	0	0	N/A	N/A	N/A	N/A	N/A	0	0	0	29	37	78.3784
Paraguay	PRY	0	2 (1)	N/A	0	0	0	0	0	0	0	5 (1)	0	0	0	0	0	0	0	0	0	0	0	0	0	0	0	N/A	N/A	N/A	N/A	N/A	N/A	N/A	N/A	N/A	N/A	N/A	N/A	N/A	N/A	N/A	N/A	N/A	N/A	N/A	N/A	N/A	N/A	N/A	N/A	N/A	N/A	N/A	N/A	N/A	0	0	0	0	0	0	14 (5)	1 (1)	N/A	N/A	1 (1)	1 (1)	N/A	N/A	N/A	N/A	N/A	0	0	0	32	38	84.2105
Peru	PER	0	12 (1)	N/A	2 (2)	0	0	5 (5)	0	0	0	10 (1)	0	7 (4)	2 (1)	3 (2)	5 (1)	5 (1)	10 (3)	5 (1)	10 (3)	7 (2)	7 (2)	8 (2)	9 (3)	10 (3)	13 (5)	N/A	N/A	N/A	N/A	N/A	N/A	N/A	N/A	N/A	N/A	N/A	N/A	N/A	N/A	N/A	N/A	N/A	N/A	N/A	N/A	N/A	N/A	N/A	N/A	N/A	N/A	N/A	N/A	N/A	0	0	0	0	0	0	67 (43)	1 (1)	N/A	57 (40)	1 (1)	1 (1)	N/A	N/A	N/A	N/A	1 (1)	0	0	3 (3)	15	40	37.5
Philippines	PHL	0	2 (1)	N/A	1 (1)	0	0	2 (2)	2 (1)	0	0	0	0	0	0	0	0	0	0	0	0	0	0	0	0	0	0	0	N/A	N/A	N/A	N/A	N/A	N/A	N/A	N/A	N/A	N/A	N/A	N/A	N/A	N/A	N/A	N/A	N/A	N/A	N/A	N/A	N/A	N/A	N/A	N/A	N/A	N/A	N/A	N/A	0	0	0	0	0	0	56 (35)	N/A	N/A	0	0	0	N/A	3 (3)	N/A	N/A	2 (2)	0	0	0	34	41	82.9268
Poland	POL	10 (10)	0	N/A	1 (1)	0	0	21 (17)	5 (2)	0	26 (2)	26 (2)	9 (1)	N/A	N/A	N/A	N/A	N/A	N/A	N/A	N/A	N/A	N/A	N/A	N/A	N/A	N/A	N/A	1 (1)	0	0	0	0	0	0	0	0	0	1 (1)	1 (1)	0	0	0	0	0	0	0	0	0	0	0	0	0	0	0	0	0	5 (1)	46 (3)	0	1 (1)	0	N/A	1 (1)	1 (1)	N/A	1 (1)	1 (1)	N/A	N/A	N/A	N/A	N/A	59 (35)	31 (18)	0	33	52	63.4615
Portugal	PRT	11 (11)	2 (2)	N/A	0	1 (1)	0	9 (7)	3 (3)	0	23 (2)	30 (2)	16 (1)	N/A	N/A	N/A	N/A	N/A	N/A	N/A	N/A	N/A	N/A	N/A	N/A	N/A	N/A	N/A	0	0	0	0	0	0	0	0	0	0	0	0	0	0	0	0	0	0	0	0	0	0	0	0	0	0	0	0	0	0	27 (4)	0	0	0	N/A	1 (1)	N/A	N/A	1 (1)	1 (1)	N/A	N/A	N/A	N/A	N/A	0	2 (1)	N/A	37	50	74
Qatar	QAT	0	1 (1)	N/A	0	0	0	0	0	0	0	14 (1)	0	N/A	N/A	N/A	N/A	N/A	N/A	N/A	N/A	N/A	N/A	N/A	N/A	N/A	N/A	N/A	0	0	0	0	0	0	0	0	0	0	0	0	0	0	0	0	0	0	0	0	0	0	0	0	0	0	0	0	0	0	0	0	0	0	6 (1)	N/A	N/A	N/A	1 (1)	1 (1)	N/A	N/A	N/A	N/A	N/A	N/A	N/A	N/A	43	48	89.5833
Republic of Korea	KOR	1 (1)	14 (5)	N/A	1 (1)	2 (1)	12 (9)	160 (107)	8 (4)	0	22 (22)	23 (1)	14 (1)	N/A	N/A	N/A	N/A	N/A	N/A	N/A	N/A	N/A	N/A	N/A	N/A	N/A	N/A	N/A	0	0	0	0	0	0	0	0	0	0	0	0	0	0	0	0	0	0	0	0	0	0	0	0	0	0	0	0	0	0	0	0	1 (1)	1 (1)	48 (9)	N/A	N/A	0	0	0	41 (15)	33 (14)	N/A	N/A	29 (5)	0	0	N/A	38	54	70.3704
Republic of Moldova	MDA	0	0	N/A	1 (1)	0	0	0	0	0	0	0	0	0	0	0	0	0	0	0	0	0	0	0	0	0	0	N/A	N/A	N/A	N/A	N/A	N/A	N/A	N/A	N/A	N/A	N/A	N/A	N/A	N/A	N/A	N/A	N/A	N/A	N/A	N/A	N/A	N/A	N/A	N/A	N/A	N/A	N/A	N/A	N/A	0	0	0	0	0	0	N/A	1 (1)	N/A	N/A	0	0	N/A	N/A	N/A	N/A	N/A	0	0	0	35	37	94.5946
Romania	ROU	11 (11)	0	N/A	2 (2)	0	0	3 (2)	0	0	21 (2)	25 (2)	12 (1)	N/A	N/A	N/A	N/A	N/A	N/A	N/A	N/A	N/A	N/A	N/A	N/A	N/A	N/A	N/A	0	0	0	0	0	0	0	0	0	0	0	0	0	0	0	0	0	0	0	0	0	0	0	0	0	0	0	0	0	0	32 (1)	0	6 (1)	1 (1)	N/A	1 (1)	1 (1)	N/A	1 (1)	1 (1)	N/A	N/A	N/A	N/A	N/A	35 (21)	20 (6)	0	37	52	71.1538
Russian Federation	RUS	1 (1)	0	N/A	3 (3)	0	0	29 (24)	7 (4)	0	1 (1)	39 (3)	0	0	0	0	0	0	0	0	0	0	0	5 (2)	5 (2)	0	0	N/A	N/A	N/A	N/A	N/A	N/A	N/A	N/A	N/A	N/A	N/A	N/A	N/A	N/A	N/A	N/A	N/A	N/A	N/A	N/A	N/A	N/A	N/A	N/A	N/A	N/A	N/A	N/A	N/A	0	0	0	0	0	0	N/A	1 (1)	1 (1)	N/A	1 (1)	1 (1)	1 (1)	1 (1)	7 (2)	N/A	2 (1)	34 (3)	1 (1)	0	24	42	57.1429
Rwanda	RWA	1 (1)	2 (2)	0	0	0	0	0	0	0	0	0	0	0	0	0	0	0	0	0	0	0	0	0	0	0	0	0	N/A	N/A	N/A	N/A	N/A	N/A	N/A	N/A	N/A	N/A	N/A	N/A	N/A	N/A	N/A	N/A	N/A	N/A	N/A	N/A	N/A	N/A	N/A	N/A	N/A	N/A	N/A	N/A	0	0	0	0	0	0	21 (12)	N/A	N/A	N/A	1 (1)	1 (1)	N/A	N/A	N/A	N/A	N/A	0	0	0	34	39	87.1795
Saint Kitts and Nevis	KNA	0	0	N/A	0	0	0	0	0	0	0	0	0	N/A	N/A	N/A	N/A	N/A	N/A	N/A	N/A	N/A	N/A	N/A	N/A	N/A	N/A	N/A	0	0	0	0	0	0	0	0	0	0	0	0	0	0	0	0	0	0	0	0	0	0	0	0	0	0	0	0	0	0	0	0	0	0	N/A	N/A	N/A	N/A	0	0	N/A	N/A	N/A	N/A	N/A	0	0	N/A	49	49	100
Saint Lucia	LCA	0	0	N/A	0	0	0	0	0	0	0	0	0	0	0	0	0	0	0	0	0	0	0	0	0	0	0	N/A	N/A	N/A	N/A	N/A	N/A	N/A	N/A	N/A	N/A	N/A	N/A	N/A	N/A	N/A	N/A	N/A	N/A	N/A	N/A	N/A	N/A	N/A	N/A	N/A	N/A	N/A	N/A	N/A	0	0	0	0	0	0	10 (3)	N/A	N/A	N/A	0	0	N/A	N/A	N/A	N/A	N/A	0	0	N/A	35	36	97.2222
Saint Vincent and the Grenadines	VCT	0	0	N/A	0	0	0	0	0	0	0	0	0	0	0	0	0	0	0	0	0	0	0	0	0	0	0	N/A	N/A	N/A	N/A	N/A	N/A	N/A	N/A	N/A	N/A	N/A	N/A	N/A	N/A	N/A	N/A	N/A	N/A	N/A	N/A	N/A	N/A	N/A	N/A	N/A	N/A	N/A	N/A	N/A	0	0	0	0	0	0	7 (2)	N/A	N/A	N/A	0	0	N/A	N/A	N/A	N/A	N/A	0	0	N/A	35	36	97.2222
Samoa	WSM	0	0	N/A	2 (2)	0	0	0	0	0	0	0	0	0	0	0	0	0	0	0	0	0	0	0	0	0	0	N/A	N/A	N/A	N/A	N/A	N/A	N/A	N/A	N/A	N/A	N/A	N/A	N/A	N/A	N/A	N/A	N/A	N/A	N/A	N/A	N/A	N/A	N/A	N/A	N/A	N/A	N/A	N/A	N/A	0	0	0	0	0	0	0	N/A	N/A	N/A	0	0	N/A	N/A	N/A	N/A	N/A	0	0	N/A	35	36	97.2222
San Marino	SMR	0	0	N/A	0	0	0	0	0	0	0	0	0	N/A	N/A	N/A	N/A	N/A	N/A	N/A	N/A	N/A	N/A	N/A	N/A	N/A	N/A	N/A	0	0	0	0	0	0	0	0	0	0	0	0	0	0	0	0	0	0	0	0	0	0	0	0	0	0	0	0	0	0	0	0	0	0	N/A	N/A	N/A	N/A	0	0	N/A	N/A	N/A	N/A	N/A	0	0	N/A	49	49	100
Sao Tome and Principe	STP	0	0	N/A	0	0	0	0	0	0	0	0	0	0	0	0	0	0	0	0	0	0	0	0	0	0	0	0	N/A	N/A	N/A	N/A	N/A	N/A	N/A	N/A	N/A	N/A	N/A	N/A	N/A	N/A	N/A	N/A	N/A	N/A	N/A	N/A	N/A	N/A	N/A	N/A	N/A	N/A	N/A	N/A	0	0	0	0	0	0	6 (5)	N/A	N/A	N/A	0	0	N/A	N/A	N/A	N/A	N/A	0	0	N/A	36	37	97.2973
Saudi Arabia	SAU	3 (3)	1 (1)	N/A	0	0	0	24 (17)	3 (3)	0	0	27 (5)	0	N/A	N/A	N/A	N/A	N/A	N/A	N/A	N/A	N/A	N/A	N/A	N/A	N/A	N/A	N/A	0	0	0	0	0	0	0	0	0	0	0	0	0	0	0	0	0	0	0	0	0	0	0	0	0	0	0	0	0	0	0	0	0	0	29 (9)	1 (1)	N/A	0	1 (1)	1 (1)	N/A	N/A	N/A	N/A	N/A	N/A	N/A	N/A	41	50	82
Senegal	SEN	2 (2)	0	N/A	2 (2)	0	0	0	0	0	0	0	0	2 (1)	2 (1)	2 (1)	2 (1)	0	2 (1)	0	2 (1)	2 (1)	2 (1)	0	2 (1)	2 (1)	2 (1)	0	N/A	N/A	N/A	N/A	N/A	N/A	N/A	N/A	N/A	N/A	N/A	N/A	N/A	N/A	N/A	N/A	N/A	N/A	N/A	N/A	N/A	N/A	N/A	N/A	N/A	N/A	N/A	N/A	4 (1)	2 (2)	0	0	0	0	15 (7)	0	N/A	N/A	1 (1)	1 (1)	N/A	N/A	N/A	N/A	0	0	0	0	22	40	55
Serbia	SRB	2 (2)	14 (5)	N/A	0	0	0	4 (4)	0	0	3 (1)	13 (1)	0	0	0	0	0	0	0	0	0	0	0	0	0	0	0	N/A	N/A	N/A	N/A	N/A	N/A	N/A	N/A	N/A	N/A	N/A	N/A	N/A	N/A	N/A	N/A	N/A	N/A	N/A	N/A	N/A	N/A	N/A	N/A	N/A	N/A	N/A	N/A	N/A	0	3 (1)	2 (1)	0	0	0	N/A	1 (1)	0	N/A	1 (1)	1 (1)	N/A	N/A	N/A	N/A	N/A	94 (7)	15 (4)	0	26	38	68.4211
Seychelles	SYC	0	0	N/A	0	0	0	27 (20)	0	0	0	0	0	0	0	0	0	0	0	0	0	0	0	0	0	0	0	0	N/A	N/A	N/A	N/A	N/A	N/A	N/A	N/A	N/A	N/A	N/A	N/A	N/A	N/A	N/A	N/A	N/A	N/A	N/A	N/A	N/A	N/A	N/A	N/A	N/A	N/A	N/A	N/A	0	0	0	0	0	0	2 (2)	N/A	N/A	N/A	0	0	N/A	N/A	N/A	N/A	N/A	0	0	N/A	35	37	94.5946
Sierra Leone	SLE	0	0	N/A	0	0	0	0	0	0	0	0	0	0	0	0	0	0	0	0	0	0	0	0	0	0	0	0	N/A	N/A	N/A	N/A	N/A	N/A	N/A	N/A	N/A	N/A	N/A	N/A	N/A	N/A	N/A	N/A	N/A	N/A	N/A	N/A	N/A	N/A	N/A	N/A	N/A	N/A	N/A	N/A	0	0	0	0	0	0	27 (12)	N/A	N/A	N/A	0	0	N/A	N/A	N/A	N/A	0	0	0	0	38	39	97.4359
Singapore	SGP	0	0	N/A	0	0	0	1 (1)	9 (2)	0	0	2 (1)	0	N/A	N/A	N/A	N/A	N/A	N/A	N/A	N/A	N/A	N/A	N/A	N/A	N/A	N/A	N/A	0	0	0	0	0	0	0	0	0	0	0	0	0	0	0	0	0	0	0	0	0	0	0	0	0	0	0	0	0	4 (1)	0	0	0	0	N/A	N/A	N/A	N/A	0	0	N/A	N/A	N/A	N/A	N/A	N/A	N/A	N/A	43	47	91.4894
Slovakia	SVK	11 (11)	0	N/A	4 (4)	0	0	11 (7)	0	0	26 (2)	20 (2)	13 (1)	N/A	N/A	N/A	N/A	N/A	N/A	N/A	N/A	N/A	N/A	N/A	N/A	N/A	N/A	N/A	0	0	0	0	0	0	0	0	0	0	0	0	0	0	0	0	0	0	0	0	0	0	0	0	0	0	0	0	0	0	38 (2)	0	1 (1)	0	N/A	1 (1)	1 (1)	N/A	1 (1)	1 (1)	N/A	N/A	N/A	N/A	N/A	20 (20)	10 (2)	N/A	37	51	72.549
Slovenia	SVN	11 (11)	0	N/A	0	0	0	12 (10)	0	0	26 (2)	24 (2)	11 (1)	N/A	N/A	N/A	N/A	N/A	N/A	N/A	N/A	N/A	N/A	N/A	N/A	N/A	N/A	N/A	0	0	0	0	0	0	0	0	0	0	0	0	0	0	0	0	0	0	0	0	0	0	0	0	0	0	0	0	0	0	38 (2)	0	5 (1)	0	N/A	1 (1)	1 (1)	N/A	0	0	N/A	N/A	N/A	N/A	N/A	17 (17)	5 (1)	N/A	40	51	78.4314
Solomon Islands	SLB	0	0	N/A	2 (2)	0	0	0	0	0	0	0	0	0	0	0	0	0	0	0	0	0	0	0	0	0	0	N/A	N/A	N/A	N/A	N/A	N/A	N/A	N/A	N/A	N/A	N/A	N/A	N/A	N/A	N/A	N/A	N/A	N/A	N/A	N/A	N/A	N/A	N/A	N/A	N/A	N/A	N/A	N/A	N/A	0	0	0	0	0	0	17 (3)	N/A	N/A	N/A	0	0	N/A	N/A	N/A	N/A	N/A	0	0	N/A	34	36	94.4444
Somalia	SOM	0	0	N/A	0	0	0	0	0	0	0	0	0	0	0	0	0	0	0	0	0	0	0	0	0	0	0	0	N/A	N/A	N/A	N/A	N/A	N/A	N/A	N/A	N/A	N/A	N/A	N/A	N/A	N/A	N/A	N/A	N/A	N/A	N/A	N/A	N/A	N/A	N/A	N/A	N/A	N/A	N/A	N/A	0	0	0	0	0	0	0	0	N/A	N/A	0	0	N/A	N/A	N/A	N/A	N/A	N/A	N/A	N/A	36	36	100
South Africa	ZAF	1 (1)	2 (2)	N/A	0	0	0	3 (3)	7 (2)	0	1 (1)	3 (1)	0	9 (4)	8 (3)	5 (2)	11 (3)	8 (2)	11 (3)	8 (2)	11 (3)	14 (4)	14 (4)	19 (6)	19 (6)	11 (3)	14 (4)	N/A	N/A	N/A	N/A	N/A	N/A	N/A	N/A	N/A	N/A	N/A	N/A	N/A	N/A	N/A	N/A	N/A	N/A	N/A	N/A	N/A	N/A	N/A	N/A	N/A	N/A	N/A	N/A	N/A	4 (1)	7 (1)	4 (1)	0	0	0	35 (21)	1 (1)	N/A	1 (1)	1 (1)	1 (1)	N/A	N/A	N/A	N/A	0	0	0	1 (1)	11	40	27.5
South Sudan	SSD	0	0	N/A	0	0	0	0	0	0	0	0	0	0	0	0	0	0	0	0	0	0	0	0	0	0	0	0	N/A	N/A	N/A	N/A	N/A	N/A	N/A	N/A	N/A	N/A	N/A	N/A	N/A	N/A	N/A	N/A	N/A	N/A	N/A	N/A	N/A	N/A	N/A	N/A	N/A	N/A	N/A	N/A	0	0	0	0	0	0	2 (2)	1 (1)	N/A	N/A	0	0	N/A	N/A	N/A	N/A	N/A	0	0	0	37	39	94.8718
Spain	ESP	11 (11)	5 (3)	N/A	3 (3)	0	21 (13)	46 (34)	5 (2)	0	26 (2)	50 (3)	10 (1)	N/A	N/A	N/A	N/A	N/A	N/A	N/A	N/A	N/A	N/A	N/A	N/A	N/A	N/A	N/A	0	0	0	0	0	0	0	0	0	0	0	0	0	0	0	0	0	0	0	0	0	0	0	0	0	0	0	0	0	1 (1)	52 (8)	10 (3)	4 (4)	0	N/A	1 (1)	N/A	0	1 (1)	1 (1)	N/A	N/A	N/A	N/A	N/A	33 (21)	19 (4)	N/A	33	51	64.7059
Sri Lanka	LKA	0	1 (1)	N/A	0	0	0	1 (1)	0	0	0	0	0	0	0	0	0	0	0	0	0	0	0	0	0	0	0	N/A	N/A	N/A	N/A	N/A	N/A	N/A	N/A	N/A	N/A	N/A	N/A	N/A	N/A	N/A	N/A	N/A	N/A	N/A	N/A	N/A	N/A	N/A	N/A	N/A	N/A	N/A	N/A	N/A	0	0	0	0	0	0	24 (13)	N/A	N/A	N/A	1 (1)	0	N/A	0	N/A	N/A	0	0	0	0	35	39	89.7436
Sudan	SDN	1 (1)	3 (2)	N/A	1 (1)	0	0	2 (1)	0	0	0	3 (1)	0	1 (1)	1 (1)	0	0	0	1 (1)	1 (1)	1 (1)	1 (1)	1 (1)	0	1 (1)	1 (1)	1 (1)	0	N/A	N/A	N/A	N/A	N/A	N/A	N/A	N/A	N/A	N/A	N/A	N/A	N/A	N/A	N/A	N/A	N/A	N/A	N/A	N/A	N/A	N/A	N/A	N/A	N/A	N/A	N/A	N/A	5 (1)	0	0	0	0	0	9 (7)	1 (1)	N/A	N/A	1 (1)	1 (1)	N/A	0	N/A	N/A	N/A	0	0	N/A	19	39	48.7179
Suriname	SUR	0	0	N/A	1 (1)	0	0	9 (5)	0	0	0	0	0	0	0	0	0	0	0	0	0	0	0	0	0	0	0	N/A	N/A	N/A	N/A	N/A	N/A	N/A	N/A	N/A	N/A	N/A	N/A	N/A	N/A	N/A	N/A	N/A	N/A	N/A	N/A	N/A	N/A	N/A	N/A	N/A	N/A	N/A	N/A	N/A	0	0	0	0	0	0	0	0	N/A	N/A	0	0	N/A	N/A	N/A	N/A	N/A	0	0	0	36	38	94.7368
Sweden	SWE	11 (11)	0	N/A	4 (4)	12 (1)	8 (7)	53 (18)	30 (10)	1 (1)	26 (2)	31 (2)	0	N/A	N/A	N/A	N/A	N/A	N/A	N/A	N/A	N/A	N/A	N/A	N/A	N/A	N/A	N/A	2 (2)	0	0	0	0	0	0	0	0	0	2 (2)	2 (2)	2 (2)	0	1 (1)	0	0	0	0	0	0	0	0	0	1 (1)	1 (1)	1 (1)	0	0	0	40 (2)	0	9 (6)	0	N/A	N/A	1 (1)	N/A	0	0	N/A	N/A	N/A	N/A	N/A	22 (17)	0	N/A	29	50	58
Switzerland	CHE	0	0	N/A	2 (2)	0	0	2 (1)	3 (1)	0	10 (2)	15 (1)	0	N/A	N/A	N/A	N/A	N/A	N/A	N/A	N/A	N/A	N/A	N/A	N/A	N/A	N/A	N/A	1 (1)	0	0	0	0	0	0	0	0	0	0	0	0	0	1 (1)	0	0	0	0	0	0	0	0	0	0	0	0	0	0	0	235 (4)	0	4 (4)	1 (1)	N/A	N/A	1 (1)	0	1 (1)	0	N/A	N/A	N/A	N/A	N/A	7 (7)	1 (1)	N/A	37	51	72.549
Syrian Arab Republic	SYR	1 (1)	4 (2)	N/A	1 (1)	0	0	0	0	0	0	13 (1)	0	0	0	0	0	0	0	0	0	0	0	0	0	0	0	0	N/A	N/A	N/A	N/A	N/A	N/A	N/A	N/A	N/A	N/A	N/A	N/A	N/A	N/A	N/A	N/A	N/A	N/A	N/A	N/A	N/A	N/A	N/A	N/A	N/A	N/A	N/A	N/A	0	0	0	0	0	0	1 (1)	0	N/A	N/A	1 (1)	1 (1)	N/A	N/A	N/A	N/A	N/A	N/A	N/A	N/A	29	36	80.5556
Tajikistan	TJK	0	0	N/A	1 (1)	0	0	0	0	0	0	8 (1)	0	0	0	0	0	0	0	0	0	0	0	0	0	0	0	N/A	N/A	N/A	N/A	N/A	N/A	N/A	N/A	N/A	N/A	N/A	N/A	N/A	N/A	N/A	N/A	N/A	N/A	N/A	N/A	N/A	N/A	N/A	N/A	N/A	N/A	N/A	N/A	N/A	0	0	0	0	0	0	6 (2)	6 (6)	1 (1)	N/A	0	0	N/A	N/A	N/A	N/A	N/A	0	0	N/A	33	38	86.8421
Thailand	THA	5 (5)	15 (6)	N/A	2 (2)	15 (2)	2 (1)	5 (3)	4 (3)	0	0	12 (1)	0	9 (3)	7 (2)	7 (2)	14 (2)	0	14 (3)	14 (2)	16 (4)	16 (4)	16 (4)	25 (8)	27 (8)	16 (3)	16 (3)	N/A	N/A	N/A	N/A	N/A	N/A	N/A	N/A	N/A	N/A	N/A	N/A	N/A	N/A	N/A	N/A	N/A	N/A	N/A	N/A	N/A	N/A	N/A	N/A	N/A	N/A	N/A	N/A	N/A	0	3 (1)	0	0	0	0	57 (37)	N/A	N/A	4 (3)	0	0	N/A	17 (14)	N/A	56 (43)	3 (3)	60 (4)	28 (3)	0	12	41	29.2683
Timor-Leste	TLS	0	0	N/A	0	0	0	0	0	0	0	0	0	0	0	0	0	0	0	0	0	0	0	0	0	0	0	N/A	N/A	N/A	N/A	N/A	N/A	N/A	N/A	N/A	N/A	N/A	N/A	N/A	N/A	N/A	N/A	N/A	N/A	N/A	N/A	N/A	N/A	N/A	N/A	N/A	N/A	N/A	N/A	N/A	0	0	0	0	0	0	12 (8)	N/A	N/A	N/A	0	0	N/A	N/A	N/A	N/A	N/A	0	0	0	36	37	97.2973
Togo	TGO	1 (1)	0	N/A	2 (2)	0	0	0	0	0	0	0	0	0	0	0	0	0	0	0	0	0	0	0	0	0	0	0	N/A	N/A	N/A	N/A	N/A	N/A	N/A	N/A	N/A	N/A	N/A	N/A	N/A	N/A	N/A	N/A	N/A	N/A	N/A	N/A	N/A	N/A	N/A	N/A	N/A	N/A	N/A	N/A	0	0	0	0	0	0	6 (4)	N/A	N/A	N/A	0	0	N/A	N/A	N/A	N/A	0	0	0	0	36	39	92.3077
Tonga	TON	0	0	N/A	1 (1)	0	0	0	0	0	0	0	0	0	0	0	0	0	0	0	0	0	0	0	0	0	0	N/A	N/A	N/A	N/A	N/A	N/A	N/A	N/A	N/A	N/A	N/A	N/A	N/A	N/A	N/A	N/A	N/A	N/A	N/A	N/A	N/A	N/A	N/A	N/A	N/A	N/A	N/A	N/A	N/A	0	0	0	0	0	0	1 (1)	N/A	N/A	N/A	0	0	N/A	N/A	N/A	N/A	N/A	0	0	N/A	34	36	94.4444
Trinidad and Tobago	TTO	0	0	N/A	0	0	0	0	0	0	0	0	0	N/A	N/A	N/A	N/A	N/A	N/A	N/A	N/A	N/A	N/A	N/A	N/A	N/A	N/A	N/A	0	0	0	0	0	0	0	0	0	0	0	0	0	0	0	0	0	0	0	0	0	0	0	0	0	0	0	0	0	0	0	0	0	0	0	N/A	N/A	N/A	0	0	N/A	N/A	N/A	N/A	N/A	0	0	N/A	50	50	100
Tunisia	TUN	1 (1)	0	N/A	1 (1)	0	0	3 (2)	0	0	0	14 (1)	0	0	0	0	0	0	0	0	0	0	0	0	0	0	0	N/A	N/A	N/A	N/A	N/A	N/A	N/A	N/A	N/A	N/A	N/A	N/A	N/A	N/A	N/A	N/A	N/A	N/A	N/A	N/A	N/A	N/A	N/A	N/A	N/A	N/A	N/A	N/A	N/A	0	0	0	1 (1)	0	0	1 (1)	1 (1)	N/A	0	1 (1)	1 (1)	N/A	0	N/A	N/A	N/A	N/A	N/A	N/A	28	37	75.6757
Türkiye	TUR	4 (4)	35 (14)	N/A	0	0	0	24 (18)	12 (5)	0	3 (1)	16 (2)	0	6 (3)	9 (4)	2 (1)	6 (2)	2 (1)	6 (2)	8 (3)	7 (3)	7 (3)	7 (3)	10 (5)	23 (9)	7 (3)	8 (4)	N/A	N/A	N/A	N/A	N/A	N/A	N/A	N/A	N/A	N/A	N/A	N/A	N/A	N/A	N/A	N/A	N/A	N/A	N/A	N/A	N/A	N/A	N/A	N/A	N/A	N/A	N/A	N/A	N/A	0	4 (1)	0	6 (4)	1 (1)	0	61 (31)	1 (1)	1 (1)	N/A	1 (1)	1 (1)	N/A	N/A	N/A	N/A	N/A	0	1 (1)	N/A	9	38	23.6842
Turkmenistan	TKM	0	0	N/A	0	0	0	0	0	0	0	1 (1)	0	0	0	0	0	0	0	0	0	0	0	0	0	0	0	N/A	N/A	N/A	N/A	N/A	N/A	N/A	N/A	N/A	N/A	N/A	N/A	N/A	N/A	N/A	N/A	N/A	N/A	N/A	N/A	N/A	N/A	N/A	N/A	N/A	N/A	N/A	N/A	N/A	0	0	0	0	0	0	0	1 (1)	N/A	N/A	0	0	N/A	N/A	N/A	N/A	N/A	0	0	N/A	35	37	94.5946
Tuvalu	TUV	0	0	N/A	1 (1)	0	0	0	0	0	0	0	0	0	0	0	0	0	0	0	0	0	0	0	0	0	0	N/A	N/A	N/A	N/A	N/A	N/A	N/A	N/A	N/A	N/A	N/A	N/A	N/A	N/A	N/A	N/A	N/A	N/A	N/A	N/A	N/A	N/A	N/A	N/A	N/A	N/A	N/A	N/A	N/A	0	0	0	0	0	0	1 (1)	N/A	N/A	N/A	0	0	N/A	N/A	N/A	N/A	N/A	0	0	N/A	34	36	94.4444
Uganda	UGA	0	0	N/A	2 (2)	0	0	0	0	0	0	0	0	0	0	0	0	0	0	0	0	0	0	0	0	0	0	0	N/A	N/A	N/A	N/A	N/A	N/A	N/A	N/A	N/A	N/A	N/A	N/A	N/A	N/A	N/A	N/A	N/A	N/A	N/A	N/A	N/A	N/A	N/A	N/A	N/A	N/A	N/A	N/A	1 (1)	6 (1)	0	3 (3)	0	0	27 (22)	0	N/A	N/A	0	0	N/A	N/A	N/A	N/A	N/A	0	0	5 (1)	33	39	84.6154
Ukraine	UKR	1 (1)	0	N/A	1 (1)	0	0	5 (2)	0	0	0	11 (1)	0	0	0	0	0	0	0	0	0	0	0	0	0	0	0	N/A	N/A	N/A	N/A	N/A	N/A	N/A	N/A	N/A	N/A	N/A	N/A	N/A	N/A	N/A	N/A	N/A	N/A	N/A	N/A	N/A	N/A	N/A	N/A	N/A	N/A	N/A	N/A	N/A	0	0	0	0	0	0	N/A	1 (1)	1 (1)	N/A	1 (1)	1 (1)	N/A	N/A	31 (2)	N/A	N/A	5 (2)	0	0	29	39	74.359
United Arab Emirates	ARE	1 (1)	0	N/A	0	0	0	2 (1)	0	0	0	21 (2)	0	N/A	N/A	N/A	N/A	N/A	N/A	N/A	N/A	N/A	N/A	N/A	N/A	N/A	N/A	N/A	0	0	0	0	0	0	0	0	0	0	0	0	0	0	0	0	0	0	0	0	0	0	0	0	0	0	0	0	0	0	0	0	0	0	0	0	N/A	N/A	0	0	N/A	0	N/A	N/A	N/A	0	0	N/A	49	52	94.2308
United Kingdom of Great Britain and Northern Ireland	GBR	10 (10)	1 (1)	N/A	2 (2)	1 (1)	10 (5)	13 (11)	73 (23)	4 (4)	23 (4)	23 (2)	0	N/A	N/A	N/A	N/A	N/A	N/A	N/A	N/A	N/A	N/A	N/A	N/A	N/A	N/A	N/A	3 (3)	3 (3)	0	2 (2)	0	1 (1)	1 (1)	2 (2)	1 (1)	2 (2)	3 (3)	2 (2)	2 (2)	0	1 (1)	1 (1)	0	0	0	0	0	1 (1)	1 (1)	1 (1)	1 (1)	1 (1)	0	0	0	1 (1)	45 (7)	0	125 (60)	1 (1)	N/A	1 (1)	N/A	N/A	1 (1)	1 (1)	N/A	N/A	N/A	N/A	N/A	21 (16)	0	N/A	14	50	28
United Republic of Tanzania	TZA	1 (1)	0	2 (1)	1 (1)	0	0	4 (4)	0	0	0	3 (2)	0	11 (5)	8 (4)	5 (2)	16 (5)	8 (2)	13 (4)	13 (4)	16 (5)	15 (4)	16 (5)	15 (4)	16 (5)	16 (5)	16 (5)	16 (5)	N/A	N/A	N/A	N/A	N/A	N/A	N/A	N/A	N/A	N/A	N/A	N/A	N/A	N/A	N/A	N/A	N/A	N/A	N/A	N/A	N/A	N/A	N/A	N/A	N/A	N/A	N/A	N/A	12 (2)	8 (3)	0	2 (2)	0	0	122 (68)	1 (1)	N/A	1 (1)	1 (1)	1 (1)	N/A	N/A	N/A	N/A	0	0	0	6 (4)	13	42	30.9524
United States of America	USA	0	28 (2)	N/A	2 (2)	7 (2)	9 (5)	257 (177)	66 (32)	3 (3)	31 (24)	50 (29)	0	N/A	N/A	N/A	N/A	N/A	N/A	N/A	N/A	N/A	N/A	N/A	N/A	N/A	N/A	N/A	4 (4)	3 (3)	2 (2)	0	0	0	2 (2)	3 (3)	5 (5)	4 (4)	5 (5)	3 (3)	3 (3)	2 (2)	3 (3)	2 (2)	2 (2)	0	0	0	2 (2)	2 (2)	3 (3)	2 (2)	4 (4)	2 (2)	3 (3)	2 (2)	3 (1)	0	207 (4)	27 (3)	245 (85)	0	N/A	N/A	N/A	N/A	1 (1)	1 (1)	N/A	N/A	N/A	N/A	0	98 (13)	18 (6)	N/A	11	50	22
Uruguay	URY	0	1 (1)	N/A	2 (2)	0	0	0	0	0	0	13 (1)	0	N/A	N/A	N/A	N/A	N/A	N/A	N/A	N/A	N/A	N/A	N/A	N/A	N/A	N/A	N/A	0	0	0	0	0	0	0	0	0	0	0	0	0	0	0	0	0	0	0	0	0	0	0	0	0	0	0	0	0	0	0	0	1 (1)	0	1 (1)	1 (1)	N/A	N/A	0	0	N/A	N/A	N/A	N/A	N/A	0	0	N/A	45	51	88.2353
Uzbekistan	UZB	1 (1)	0	N/A	0	0	0	0	0	0	0	8 (1)	0	0	0	0	0	0	0	0	0	0	0	0	0	0	0	N/A	N/A	N/A	N/A	N/A	N/A	N/A	N/A	N/A	N/A	N/A	N/A	N/A	N/A	N/A	N/A	N/A	N/A	N/A	N/A	N/A	N/A	N/A	N/A	N/A	N/A	N/A	N/A	N/A	0	0	0	0	0	0	1 (1)	2 (2)	1 (1)	0	1 (1)	1 (1)	N/A	N/A	N/A	N/A	N/A	0	0	N/A	32	39	82.0513
Vanuatu	VUT	0	0	N/A	1 (1)	0	0	0	0	0	0	0	0	0	0	0	0	0	0	0	0	0	0	0	0	0	0	N/A	N/A	N/A	N/A	N/A	N/A	N/A	N/A	N/A	N/A	N/A	N/A	N/A	N/A	N/A	N/A	N/A	N/A	N/A	N/A	N/A	N/A	N/A	N/A	N/A	N/A	N/A	N/A	N/A	0	0	0	0	0	0	0	N/A	N/A	N/A	0	0	N/A	N/A	N/A	N/A	N/A	0	0	N/A	35	36	97.2222
Venezuela (Bolivarian Republic of)	VEN	0	0	N/A	0	0	0	3 (3)	0	0	0	13 (1)	0	3 (2)	1 (1)	1 (1)	2 (1)	0	0	2 (1)	0	2 (1)	2 (1)	1 (1)	5 (3)	4 (2)	4 (2)	N/A	N/A	N/A	N/A	N/A	N/A	N/A	N/A	N/A	N/A	N/A	N/A	N/A	N/A	N/A	N/A	N/A	N/A	N/A	N/A	N/A	N/A	N/A	N/A	N/A	N/A	N/A	N/A	N/A	0	0	0	0	0	0	95 (56)	1 (1)	N/A	4 (3)	1 (1)	1 (1)	N/A	N/A	N/A	N/A	0	0	0	0	22	40	55
Viet Nam	VNM	7 (7)	0	N/A	2 (2)	0	0	2 (1)	0	0	0	0	0	5 (4)	1 (1)	0	2 (1)	0	6 (3)	0	8 (4)	10 (5)	10 (5)	4 (2)	6 (3)	10 (5)	12 (6)	N/A	N/A	N/A	N/A	N/A	N/A	N/A	N/A	N/A	N/A	N/A	N/A	N/A	N/A	N/A	N/A	N/A	N/A	N/A	N/A	N/A	N/A	N/A	N/A	N/A	N/A	N/A	N/A	N/A	1 (1)	2 (2)	0	0	0	0	48 (20)	1 (1)	N/A	3 (1)	1 (1)	1 (1)	4 (2)	0	N/A	1 (1)	4 (4)	0	3 (2)	0	18	43	41.8605
Yemen	YEM	1 (1)	1 (1)	N/A	0	0	0	0	0	0	0	3 (1)	0	0	0	0	0	0	0	0	0	0	0	0	0	0	0	0	N/A	N/A	N/A	N/A	N/A	N/A	N/A	N/A	N/A	N/A	N/A	N/A	N/A	N/A	N/A	N/A	N/A	N/A	N/A	N/A	N/A	N/A	N/A	N/A	N/A	N/A	N/A	N/A	0	0	0	0	0	0	26 (12)	1 (1)	N/A	N/A	1 (1)	1 (1)	N/A	N/A	N/A	N/A	N/A	N/A	N/A	N/A	29	36	80.5556
Zambia	ZMB	4 (4)	0	9 (1)	1 (1)	0	0	0	0	0	0	0	0	6 (1)	6 (1)	6 (1)	6 (1)	0	0	6 (1)	0	6 (1)	6 (1)	6 (1)	6 (1)	6 (1)	6 (1)	6 (1)	N/A	N/A	N/A	N/A	N/A	N/A	N/A	N/A	N/A	N/A	N/A	N/A	N/A	N/A	N/A	N/A	N/A	N/A	N/A	N/A	N/A	N/A	N/A	N/A	N/A	N/A	N/A	N/A	0	0	0	2 (2)	0	0	25 (8)	1 (1)	N/A	N/A	0	0	N/A	N/A	N/A	N/A	0	0	0	0	23	41	56.0976
Zimbabwe	ZWE	2 (2)	0	N/A	0	0	0	5 (3)	0	0	0	0	0	1 (1)	1 (1)	1 (1)	1 (1)	0	1 (1)	0	1 (1)	1 (1)	1 (1)	1 (1)	1 (1)	1 (1)	1 (1)	0	N/A	N/A	N/A	N/A	N/A	N/A	N/A	N/A	N/A	N/A	N/A	N/A	N/A	N/A	N/A	N/A	N/A	N/A	N/A	N/A	N/A	N/A	N/A	N/A	N/A	N/A	N/A	N/A	0	0	0	0	0	0	2 (2)	0	N/A	N/A	0	0	N/A	N/A	N/A	N/A	N/A	0	0	0	24	39	61.5385
Total countries with no burden		0	0	185	0	0	0	0	0	0	0	0	0	60	60	60	60	60	60	60	60	60	60	60	60	60	60	135	134	134	134	134	134	134	134	134	134	134	134	134	134	134	134	134	134	134	134	134	134	134	134	134	134	134	134	134	0	0	0	0	0	0	55	81	157	147	0	0	190	171	187	189	144	26	26	110
Total countries with no data		112	131	3	106	171	177	104	150	189	143	83	165	87	89	98	94	115	98	95	93	89	89	93	81	84	84	44	45	53	58	59	59	56	57	54	51	55	46	49	50	58	50	54	58	60	60	60	58	54	52	55	51	52	53	58	175	161	153	164	162	178	26	31	7	13	104	115	0	15	1	0	36	126	131	66
Total countries with data		82	63	6	88	23	17	90	44	5	51	111	29	47	45	36	40	19	36	39	41	45	45	41	53	50	50	15	15	7	2	1	1	4	3	6	9	5	14	11	10	2	10	6	2	0	0	0	2	6	8	5	9	8	7	2	19	33	41	30	32	16	113	82	30	34	90	79	4	8	6	5	14	42	37	18
Total data points and studies		445 (445)	525 (116)	111 (18)	169 (169)	82 (28)	200 (99)	1450 (971)	429 (164)	14 (13)	979 (125)	2456 (123)	714 (13)	328 (103)	296 (88)	237 (60)	426 (79)	168 (17)	399 (83)	351 (64)	432 (103)	453 (110)	446 (108)	503 (113)	589 (158)	523 (132)	533 (144)	345 (64)	34 (27)	15 (13)	3 (3)	2 (2)	1 (1)	6 (5)	4 (4)	12 (12)	20 (19)	12 (12)	36 (29)	18 (13)	22 (17)	3 (3)	19 (18)	9 (9)	3 (3)	0 (0)	0 (0)	0 (0)	3 (3)	9 (9)	17 (16)	8 (8)	21 (20)	11 (11)	14 (13)	3 (3)	149 (15)	174 (62)	2379 (84)	121 (73)	773 (274)	29 (25)	4426 (2035)	116 (116)	43 (2)	194 (151)	90 (90)	79 (79)	95 (41)	75 (53)	76 (11)	82 (60)	71 (42)	1063 (97)	317 (68)	82 (47)
Footnote: “N/A” indicates no burden attributed. For Clonorchis sinensis, Opisthorchis viverrini and Opisthorchis felineus, Paragonimus, intestinal flukes, Fasciola and Fasciolopsis, Ascaris, Trichinella and Taenia solium, it reflects zero or negligible locally acquired human cases of the relevant disease that were acquired through foodborne transmission within their borders. For cholera, countries with no reported cases since 2015 were assumed to have no incidence. For EAEC/EPEC, data collection was insufficient to estimate a reliable burden. For cassava, we assume no human cases of konzo.
